# Plasma lipidomics identifies a signature of NAFLD in children that couples with cardiometabolic outcomes in adults

**DOI:** 10.1101/2020.04.18.20070417

**Authors:** Jake P. Mann, Benjamin Jenkins, Samuel Furse, Stuart G. Snowden, Anna Alisi, Laura G. Draijer, EU-PNAFLD investigators, Kylie Karnebeek, Deirdre A. Kelly, Bart G. Koot, Antonella Mosca, Camilla Salvestrini, Indra van Mourik, Anita Vreugdenhil, Matthias Zilbauer, Albert Koulman

## Abstract

Non-alcoholic fatty liver disease (NAFLD) is an increasingly common condition in children and adults characterized by insulin resistance and altered lipid metabolism. Affected patients are at increased risk of cardiovascular disease (CVD) and children with NAFLD are likely to be at risk of premature cardiac events. Evaluation of the plasma lipid profile of children with NAFLD offers the opportunity to investigate these perturbations and understand how closely they mimic the changes seen in adults with cardiometabolic disease. We hypothesized that change in the concentration of lipid species in pediatric NAFLD would mimic the alterations known to be associated with CVD in adults (and be largely reflective of insulin resistance). Here, we performed untargeted liquid chromatography mass spectrometry (LC-MS) plasma lipidomics on 287 children: 19 lean controls, 146 from an obese cohort, and 122 NAFLD cases who had undergone liver biopsy. Associations between lipid species and liver histology were assessed using regression adjusted for age and sex. Results were then replicated using data from 9,500 adults with metabolic phenotyping. Phosphatidylcholine (PC) and triglyceride (TG) desaturation and chain length were inversely associated with histological severity of paediatric NAFLD. Nine lipids species (lyso-PC, PC, and TG classes) were also associated with hepatic steatosis and insulin resistance in an independent cohort of adults. Five of the 9 lipids replicated in the adults cohort (including PC(36:4)) have been directly linked to death and cardiometabolic disease in adults, as well as indirectly via genetic variants that influence the concentration of these species. Together, these findings suggest that lipid metabolism is altered in paediatric NAFLD in a similar way as in cardiometabolic disease in adults and it is therefore critical to alleviate insulin resistance in these children to mitigate their long-term morbidity.

## Supplementary Tables for "Plasma lipidomics identifies a signature of NAFLD in children that couples with cardiometabolic outcomes in adults"

### Sheet: Index
Index of supplementary tables
Table S1	Summary of baseline histology for children biopsied for NAFLD (n=122).
Table S2	Associations between histology and traits for children biopsied for NAFLD (n=122).
Table S3	Full results of associations between lipids (n=229) and traits.
Table S4	Full results of meta-regression analyses between lipids saturation or chain length and traits.
Table S5	Serum lipids significantly associated with histological severity of NAFLD in children.
Table S6	Full results of overlap between lipids significantly associated with histological NAFLD in children from the current study and phenotypes in adult cohorts.
Table S7	Previously published genome-wide significant loci for lipids associated with histological severity of NAFLD in children.
Table S8	Full results from a phenome-wide association study (PheWAS) for GWAS-significant variants from Table S6.

### Sheet: Table S1
Score	Steatosis	Ballooning	Lobular Inflammation	Portal Inflammation	Fibrosis	NAFLD Actvitiy Score
0		15 (12.3)	29 (25.2)	29 (25.2)	22 (18.0)	1 (0.9)
1	33 (27.3)	66 (54.1)	47 (40.9)	70 (60.9)	72 (59.0)	6 (5.3)
2	50 (41.3)	41 (33.6)	39 (33.9)	16 (13.9)	23 (18.9)	13 (11.4)
3	38 (31.4)				5 ( 4.1)	17 (14.9)
4						22 (19.3)
5						23 (20.2)
6						20 (17.5)
7						12 (10.5)

### Sheet: Table S2
Variable	Histological outcome	Beta	Std. Error	pval	qval	Adjusted R-squared
Age	NAS	3.38333	0.592584	9.58871e-08	3.45193e-06	0.220044
bmi z-score	NAS	0.837124	0.473897	0.0800665	0.988554	0.0185804
HOMA	NAS	1.20024	0.295392	9.06001e-05	0.0030804	0.121635
Total cholesterol	NAS	0.940067	0.770218	0.224854	0.988554	0.00435302
HDL	NAS	-0.837051	0.852946	0.328547	0.988554	-0.000329775
LDL	NAS	-1.93403	1.13547	0.091314	0.988554	0.0166913
Triglycerides	NAS	0.523354	0.345949	0.133171	0.988554	0.0113743
ALT	NAS	-1.04941	0.287791	0.000406402	0.0134113	0.0989282
AST	NAS	-0.91577	0.398895	0.0235676	0.730595	0.0367293
Age	Portal	0.112232	0.24204	0.643777	0.988554	-0.00705831
bmi	Portal	-0.383721	0.168839	0.0249693	0.749079	0.0358558
HOMA	Portal	-0.0160075	0.113793	0.888384	0.988554	-0.00882916
Total cholesterol	Portal	-0.174348	0.278219	0.532171	0.988554	-0.00545189
HDL	Portal	-0.137948	0.307645	0.654739	0.988554	-0.00718462
LDL	Portal	-0.455671	0.411184	0.270174	0.988554	0.0020324
Triglycerides	Portal	-0.116703	0.125139	0.353059	0.988554	-0.00116463
ALT	Portal	-0.0396337	0.109404	0.71784	0.988554	-0.00781744
AST	Portal	-0.139149	0.146154	0.343129	0.988554	-0.000836048
Age	Fib	1.07306	0.263104	8.55847e-05	0.00299546	0.12249
bmi	Fib	-0.389799	0.197705	0.0511408	0.988554	0.0251316
HOMA	Fib	0.128009	0.131966	0.334149	0.988554	-0.00052774
Total cholesterol	Fib	0.125288	0.324343	0.700027	0.988554	-0.00765445
HDL	Fib	-0.243956	0.35783	0.496808	0.988554	-0.00480149
LDL	Fib	-0.362244	0.480239	0.452266	0.988554	-0.00386336
Triglycerides	Fib	0.121721	0.145839	0.405721	0.988554	-0.00271627
ALT	Fib	-0.243547	0.125364	0.0545821	0.988554	0.0241708
AST	Fib	-0.273956	0.168901	0.107643	0.988554	0.0143521
Age	Steat	0.617157	0.302175	0.0434833	0.988554	0.0275357
bmi	Steat	0.428362	0.215638	0.0494438	0.988554	0.0256304
HOMA	Steat	0.37891	0.140038	0.00789051	0.252496	0.0534239
Total cholesterol	Steat	0.471829	0.351248	0.181916	0.988554	0.00713129
HDL	Steat	-0.0583467	0.391165	0.881697	0.988554	-0.0088068
LDL	Steat	-0.84974	0.519046	0.104438	0.988554	0.0147797
Triglycerides	Steat	0.0756224	0.159445	0.636228	0.988554	-0.00696834
ALT	Steat	-0.0768886	0.138884	0.580955	0.988554	-0.00623062
AST	Steat	-0.00268067	0.18644	0.988554	0.988554	-0.00900713

### Sheet: Table S3
Lipid	LipidClass	DoubleBonds	Carbons	OH_Group	ALT_beta	ALT_p	ALT_sig	TE_beta	TE_p	TE_sig	Fib_beta	Fib_p	Fib_sig	Steat_beta	Steat_p	Steat_sig	Portal_beta	Portal_p	Portal_sig	NAFLD_HOMA_beta	NAFLD_HOMA_p	NAFLD_HOMA_sig	Ob_HOMA_beta	Ob_HOMA_p	Ob_HOMA_sig	NAS_beta	NAS_p	NAS_sig
Cer_34_1	Ceramide	1	34	NA	0.0554747	0.640347	Not significant	-0.739214	0.222754	Not significant	0.155916	0.278017	Not significant	-0.00606694	0.960148	Not significant	-0.0432824	0.77944	Not significant	0.0421701	0.829667	Not significant	0.00145594	0.991219	Not significant	0.0473592	0.44647	Not significant
Cer_36_1	Ceramide	1	36	NA	0.15268	0.204844	Not significant	0.324582	0.320461	Not significant	0.00166766	0.990825	Not significant	0.110029	0.36696	Not significant	-0.054646	0.72529	Not significant	0.184303	0.349229	Not significant	-0.00184617	0.989017	Not significant	0.122677	0.0483772	Not significant
Cer_38_1	Ceramide	1	38	NA	0.270138	0.0160514	Not significant	0.111909	0.765372	Not significant	0.0780424	0.592581	Not significant	0.0505671	0.680773	Not significant	-0.00224652	0.98855	Not significant	0.0391402	0.843697	Not significant	0.157867	0.210122	Not significant	0.0473904	0.45012	Not significant
Cer_38_2	Ceramide	2	38	NA	0.129019	0.27968	Not significant	0.320771	0.408021	Not significant	-0.00636268	0.965158	Not significant	0.101741	0.406352	Not significant	0.0371271	0.812146	Not significant	0.132511	0.503225	Not significant	0.167923	0.206533	Not significant	0.0900801	0.150721	Not significant
Cer_39_1	Ceramide	1	39	NA	0.22021	0.0233566	Not significant	-0.116973	0.762958	Not significant	0.107437	0.455337	Not significant	0.0212494	0.861045	Not significant	-0.0939851	0.542796	Not significant	-0.0413632	0.832857	Not significant	0.173122	0.111085	Not significant	0.0317237	0.609629	Not significant
Cer_40_1	Ceramide	1	40	NA	0.269937	0.00616123	Not significant	0.0516367	0.869366	Not significant	0.161578	0.266991	Not significant	-0.0196804	0.872854	Not significant	0.0181605	0.907659	Not significant	-0.0660337	0.739414	Not significant	0.161778	0.145182	Not significant	0.0173034	0.783297	Not significant
Cer_40_2	Ceramide	2	40	NA	0.220067	0.0571314	Not significant	0.315967	0.507095	Not significant	0.0923678	0.526024	Not significant	0.0931847	0.447519	Not significant	-0.10123	0.517054	Not significant	0.122952	0.53497	Not significant	0.210341	0.1032	Not significant	0.0979912	0.117745	Not significant
Cer_41_0	Ceramide	0	41	NA	0.300979	0.00292042	Significant	-0.33612	0.234727	Not significant	0.0478124	0.741841	Not significant	-0.153381	0.208223	Not significant	0.10262	0.509487	Not significant	-0.159219	0.419443	Not significant	0.188504	0.0984008	Not significant	-0.10301	0.0986233	Not significant
Cer_41_1	Ceramide	1	41	NA	0.197102	0.0603447	Not significant	0.0144255	0.966728	Not significant	0.14804	0.308729	Not significant	-0.0190265	0.876886	Not significant	-0.0254494	0.870705	Not significant	0.0893595	0.652125	Not significant	0.168761	0.149462	Not significant	0.0310914	0.620578	Not significant
Cer_41_2	Ceramide	2	41	NA	0.10064	0.342575	Not significant	-0.145295	0.653309	Not significant	0.122245	0.398496	Not significant	0.0815316	0.504157	Not significant	-0.177147	0.253379	Not significant	0.0798955	0.685375	Not significant	0.0260412	0.826291	Not significant	0.101302	0.104056	Not significant
Cer_42_0	Ceramide	0	42	NA	0.442452	0.000101477	Significant	-0.448791	0.336527	Not significant	0.173572	0.232705	Not significant	-0.0915666	0.455797	Not significant	0.102031	0.514049	Not significant	-0.126249	0.524364	Not significant	0.318265	0.0132228	Not significant	-0.0916726	0.143743	Not significant
Cer_42_0_OH	Ceramide	0	42	OH	0.125534	0.270141	Not significant	0.190994	0.530681	Not significant	0.0920943	0.527473	Not significant	-0.167145	0.172044	Not significant	0.0767601	0.623554	Not significant	-0.232949	0.238982	Not significant	0.167709	0.18627	Not significant	-0.110848	0.0763411	Not significant
Cer_42_1	Ceramide	1	42	NA	0.256951	0.0229663	Not significant	0.18436	0.656858	Not significant	0.160462	0.269586	Not significant	-0.158706	0.194499	Not significant	0.130219	0.404123	Not significant	-0.110053	0.578574	Not significant	0.352538	0.00475297	Not significant	-0.0766607	0.221281	Not significant
Cer_42_2	Ceramide	2	42	NA	0.196526	0.0465375	Not significant	0.0629846	0.842279	Not significant	0.125768	0.385215	Not significant	0.0081604	0.946774	Not significant	-0.0755667	0.627088	Not significant	0.0646521	0.743176	Not significant	0.0801006	0.469669	Not significant	0.0808889	0.195472	Not significant
Cer_43_0	Ceramide	0	43	NA	0.337116	0.00330476	Significant	-0.113681	0.816571	Not significant	0.114857	0.430785	Not significant	-0.130611	0.287056	Not significant	0.0977151	0.532265	Not significant	-0.0772682	0.697126	Not significant	0.114128	0.377714	Not significant	-0.122502	0.0502752	Not significant
Cer_43_1	Ceramide	1	43	NA	0.251719	0.0348111	Not significant	-0.1441	0.755561	Not significant	0.016039	0.91228	Not significant	-0.0792113	0.518059	Not significant	0.033371	0.830779	Not significant	0.00296878	0.988041	Not significant	0.139497	0.293308	Not significant	-0.0347093	0.581113	Not significant
Cer_43_2	Ceramide	2	43	NA	0.14823	0.193057	Not significant	-0.173291	0.676056	Not significant	-0.0948907	0.512103	Not significant	0.0318331	0.794235	Not significant	-0.131871	0.395369	Not significant	0.150903	0.443292	Not significant	-0.0784212	0.533733	Not significant	0.0915907	0.141731	Not significant
Cer_44_1	Ceramide	1	44	NA	0.1268	0.295167	Not significant	0.0243563	0.956324	Not significant	0.190912	0.185402	Not significant	-0.170908	0.159173	Not significant	0.0801856	0.605281	Not significant	-0.102684	0.601768	Not significant	0.14126	0.289443	Not significant	-0.100657	0.10554	Not significant
DG_36_2	Diglyceride	2	36	NA	0.326082	0.00321942	Significant	0.00932858	0.987846	Not significant	0.181898	0.209595	Not significant	0.102616	0.401775	Not significant	-0.263093	0.0897274	Not significant	0.144717	0.464125	Not significant	0.242048	0.0518544	Not significant	0.123313	0.0478216	Not significant
DG_36_3	Diglyceride	3	36	NA	0.244179	0.0238907	Not significant	-0.0908423	0.876241	Not significant	0.245311	0.0880035	Not significant	-0.112171	0.356734	Not significant	-0.175546	0.256793	Not significant	-0.200352	0.307751	Not significant	0.227993	0.0596595	Not significant	-0.0343324	0.582909	Not significant
GB3_34_1	Globoside	1	34	NA	-0.179226	0.145142	Not significant	0.520577	0.367885	Not significant	0.172297	0.222118	Not significant	0.386739	0.00089016	Significant	-0.290238	0.0539764	Not significant	0.18078	0.347012	Not significant	-0.368021	0.00671782	Not significant	0.243444	3.52677e-05	Significant
GD3_34_0	Ganglioside	0	34	NA	-0.184586	0.120881	Not significant	0.196092	0.626296	Not significant	-0.176774	0.219432	Not significant	-0.0291429	0.810712	Not significant	0.323095	0.0351702	Not significant	-0.215492	0.271454	Not significant	-0.221912	0.0920167	Not significant	-0.088609	0.153272	Not significant
GD3_34_1	Ganglioside	1	34	NA	-0.19327	0.0447548	Not significant	0.665268	0.100026	Not significant	0.0490538	0.730611	Not significant	0.155384	0.193908	Not significant	0.0194191	0.898905	Not significant	-0.267294	0.166115	Not significant	-0.264022	0.0110776	Not significant	0.0457004	0.45725	Not significant
GM1_34_0	Ganglioside	0	34	NA	-0.125899	0.263284	Not significant	-0.282513	0.358836	Not significant	0.21426	0.138339	Not significant	0.23485	0.0530188	Not significant	-0.323569	0.0360036	Not significant	-0.421227	0.0312728	Not significant	-0.187735	0.130433	Not significant	0.110095	0.076864	Not significant
GM1_34_1	Ganglioside	1	34	NA	-0.176776	0.092823	Not significant	0.621767	0.0399539	Not significant	0.28491	0.0422306	Not significant	0.370279	0.0014965	Significant	-0.311845	0.0381233	Not significant	-0.1007	0.600842	Not significant	-0.149776	0.193331	Not significant	0.206513	0.000519183	Significant
GM1_36_1	Ganglioside	1	36	NA	0.14261	0.221187	Not significant	0.297907	0.56911	Not significant	-0.0123693	0.931156	Not significant	0.160935	0.18041	Not significant	-0.227665	0.136271	Not significant	0.304091	0.116428	Not significant	-0.363739	0.00410692	Not significant	0.0440375	0.475339	Not significant
GM2_36_1	Ganglioside	1	36	NA	-0.32907	0.00128743	Significant	0.210193	0.61673	Not significant	0.00687115	0.962366	Not significant	0.0529775	0.665759	Not significant	-0.0520853	0.738731	Not significant	0.123359	0.533112	Not significant	-0.396198	0.00040421	Significant	0.0348641	0.576039	Not significant
GM3_34_1	Ganglioside	1	34	NA	-0.20217	0.0635353	Not significant	0.825355	0.0183298	Not significant	0.280489	0.04468	Not significant	0.375283	0.00121867	Significant	-0.223137	0.138111	Not significant	-0.0877242	0.647231	Not significant	-0.0821699	0.493017	Not significant	0.185446	0.00186963	Significant
GM3_36_0	Ganglioside	0	36	NA	0.190318	0.0719686	Not significant	0.525162	0.0680966	Not significant	0.220172	0.122948	Not significant	0.186328	0.121268	Not significant	-0.0163481	0.915417	Not significant	0.424695	0.0278517	Not significant	-0.0966453	0.40857	Not significant	0.134348	0.0279837	Not significant
GM3_36_1	Ganglioside	1	36	NA	-0.101908	0.355087	Not significant	0.407474	0.277932	Not significant	0.272028	0.0598857	Not significant	0.250046	0.0397803	Not significant	-0.145296	0.351682	Not significant	0.0713027	0.719014	Not significant	-0.154597	0.200658	Not significant	0.137476	0.0272503	Not significant
GM3_38_1	Ganglioside	1	38	NA	-0.17449	0.127677	Not significant	-0.0788043	0.849088	Not significant	0.164083	0.259509	Not significant	0.306895	0.011334	Not significant	-0.151576	0.331876	Not significant	0.184043	0.352972	Not significant	-0.132006	0.3015	Not significant	0.181017	0.00310584	Significant
GM3_39_1	Ganglioside	1	39	NA	0.378805	0.000992643	Significant	-0.216057	0.456218	Not significant	0.195523	0.178578	Not significant	0.0918837	0.454357	Not significant	0.241357	0.121115	Not significant	0.377225	0.0553937	Not significant	-0.108619	0.404365	Not significant	0.0786611	0.185962	Not significant
GM3_40_0	Ganglioside	0	40	NA	0.0743434	0.499018	Not significant	0.627484	0.0662767	Not significant	0.260794	0.0699843	Not significant	0.176172	0.147348	Not significant	0.0485855	0.754692	Not significant	-0.0171469	0.930725	Not significant	0.0160098	0.895091	Not significant	0.0673029	0.272449	Not significant
GM3_40_1	Ganglioside	1	40	NA	-0.136632	0.234988	Not significant	0.0488173	0.863598	Not significant	0.217772	0.133546	Not significant	0.351434	0.00356651	Not significant	-0.0790352	0.613327	Not significant	0.0245583	0.901519	Not significant	-0.0375416	0.769427	Not significant	0.133558	0.0302591	Not significant
Hex_Cer_34_1	Hexosylceramide	1	34	NA	-0.00128383	0.989731	Not significant	-0.10061	0.752609	Not significant	0.0410794	0.775914	Not significant	0.118322	0.329544	Not significant	-0.0240898	0.876349	Not significant	0.138761	0.47927	Not significant	-0.0891273	0.418471	Not significant	0.109628	0.0768523	Not significant
Hex_Cer_36_2_OH	Hexosylceramide	2	36	OH	0.165308	0.178453	Not significant	-0.0660983	0.898547	Not significant	0.00905942	0.949055	Not significant	-0.256638	0.0299136	Not significant	0.0949747	0.531961	Not significant	-0.381576	0.04592	Not significant	0.140738	0.288782	Not significant	-0.165621	0.00570338	Not significant
Hex_Cer_38_0_OH	Hexosylceramide	0	38	NA	0.175876	0.142362	Not significant	-0.369008	0.491194	Not significant	0.0848694	0.55167	Not significant	-0.12575	0.29436	Not significant	-0.0579166	0.705038	Not significant	-0.578043	0.00236195	Significant	0.0248246	0.851255	Not significant	-0.085661	0.15495	Not significant
Hex_Cer_40_1	Hexosylceramide	1	40	NA	0.149154	0.0301937	Not significant	0.0146307	0.953677	Not significant	-0.018979	0.893714	Not significant	0.202742	0.0881751	Not significant	-0.119697	0.431492	Not significant	0.176053	0.361376	Not significant	0.0978812	0.196629	Not significant	0.186186	0.00194826	Significant
Hex_Cer_40_1_OH	Hexosylceramide	1	40	OH	0.0261072	0.829749	Not significant	-0.0071239	0.978766	Not significant	0.0217158	0.881115	Not significant	-0.110471	0.365655	Not significant	-0.176354	0.256144	Not significant	-0.545277	0.00495567	Not significant	-0.109024	0.420527	Not significant	-0.113638	0.0661125	Not significant
Hex_Cer_41_1	Hexosylceramide	1	41	NA	0.135047	0.207341	Not significant	-0.125463	0.692093	Not significant	0.222996	0.119135	Not significant	0.0470472	0.697838	Not significant	-0.296558	0.0526291	Not significant	-0.0628331	0.748133	Not significant	-0.0665263	0.57871	Not significant	0.0354248	0.565429	Not significant
Hex_Cer_42_0_OH	Hexosylceramide	0	42	OH	-0.0444795	0.724109	Not significant	0.829082	0.207606	Not significant	0.0613638	0.672415	Not significant	-0.0853221	0.484991	Not significant	-0.0876342	0.573339	Not significant	0.0914351	0.64323	Not significant	-0.0917707	0.509238	Not significant	-0.0243008	0.697684	Not significant
Hex_Cer_42_1	Hexosylceramide	1	42	NA	0.323909	0.00942559	Not significant	-0.0675086	0.813322	Not significant	0.111413	0.441892	Not significant	-0.050587	0.67885	Not significant	-0.0469247	0.762947	Not significant	-0.138622	0.48193	Not significant	0.0252195	0.857445	Not significant	0.00590356	0.924255	Not significant
Hex_Cer_42_2	Hexosylceramide	2	42	NA	-0.00301082	0.975386	Not significant	0.0871861	0.742722	Not significant	0.111812	0.434745	Not significant	0.0932238	0.439555	Not significant	-0.145441	0.343211	Not significant	-0.00389852	0.984049	Not significant	-0.123406	0.252466	Not significant	0.132478	0.0292276	Not significant
Hex_Cer_43_1	Hexosylceramide	1	43	NA	0.078797	0.504941	Not significant	-0.973939	0.0687742	Not significant	0.230425	0.11234	Not significant	-0.236704	0.052218	Not significant	-0.0776124	0.619877	Not significant	-0.323366	0.101305	Not significant	0.115601	0.370999	Not significant	-0.113554	0.0695776	Not significant
Lac_Cer_34_1	Lactosylceramides	1	34	NA	0.093968	0.375827	Not significant	0.603028	0.0600887	Not significant	0.130009	0.357127	Not significant	0.239346	0.0426626	Not significant	-0.0128724	0.932389	Not significant	0.0624526	0.745462	Not significant	0.123619	0.291234	Not significant	0.103436	0.0886898	Not significant
Lac_Cer_36_0	Lactosylceramides	0	36	NA	0.0270859	0.798653	Not significant	0.472674	0.0426107	Not significant	0.135208	0.346517	Not significant	-0.494783	2.15346e-05	Significant	0.0486396	0.752646	Not significant	-0.658142	0.000554803	Significant	-0.0733241	0.535402	Not significant	-0.302437	1.09035e-07	Significant
Lac_Cer_38_0	Lactosylceramides	0	38	NA	0.0168642	0.871092	Not significant	0.450508	0.068666	Not significant	0.0973993	0.502272	Not significant	-0.455665	0.000119567	Significant	0.0481298	0.757446	Not significant	-0.551601	0.00449112	Not significant	-0.054955	0.634667	Not significant	-0.292023	5.04812e-07	Significant
LPC_14_0	LysoPC	0	14	NA	0.208555	0.041544	Not significant	-0.437704	0.316733	Not significant	0.0344623	0.807311	Not significant	-0.190896	0.106798	Not significant	-0.0934138	0.537375	Not significant	-0.155962	0.416509	Not significant	0.211015	0.0621995	Not significant	-0.0964425	0.112142	Not significant
LPC_15_0	LysoPC	0	15	NA	0.0382137	0.745717	Not significant	-0.824669	0.109381	Not significant	-0.0422161	0.770208	Not significant	0.0357978	0.768766	Not significant	-0.132337	0.3926	Not significant	0.212448	0.278696	Not significant	-0.0513148	0.689129	Not significant	0.0795104	0.201304	Not significant
LPC_16_0	LysoPC	0	16	NA	-0.100358	0.355755	Not significant	-0.780707	0.0902951	Not significant	0.0528009	0.715129	Not significant	0.213675	0.0775823	Not significant	-0.160431	0.300177	Not significant	0.246339	0.209186	Not significant	0.0594764	0.619461	Not significant	0.199515	0.00107756	Significant
LPC_16_1	LysoPC	1	16	NA	0.0385968	0.722823	Not significant	-0.471461	0.319342	Not significant	0.0607462	0.676465	Not significant	0.0240369	0.844672	Not significant	-0.123327	0.429162	Not significant	0.276764	0.160536	Not significant	0.0721845	0.547148	Not significant	0.109394	0.0797441	Not significant
LPC_17_0	LysoPC	0	17	NA	-0.0945919	0.429677	Not significant	-0.752351	0.141229	Not significant	-0.0366384	0.8011	Not significant	0.142765	0.242582	Not significant	-0.0875191	0.574561	Not significant	0.300101	0.127347	Not significant	-0.0782305	0.547676	Not significant	0.154169	0.0129173	Not significant
LPC_17_1	LysoPC	1	17	NA	0.094705	0.419377	Not significant	-0.568828	0.220951	Not significant	0.0069153	0.962139	Not significant	-0.0670837	0.584432	Not significant	-0.0307501	0.843982	Not significant	0.215568	0.275409	Not significant	0.050711	0.690282	Not significant	-0.00568354	0.928096	Not significant
LPC_18_0	LysoPC	0	18	NA	0.0152586	0.895349	Not significant	-0.398362	0.450964	Not significant	0.0912913	0.53043	Not significant	0.264424	0.029406	Not significant	-0.0530533	0.734099	Not significant	0.336241	0.0875858	Not significant	0.206658	0.0925799	Not significant	0.238318	8.77223e-05	Significant
LPC_18_1	LysoPC	1	18	NA	-0.00660939	0.952402	Not significant	-0.972878	0.0229183	Not significant	0.0428511	0.765877	Not significant	0.0215031	0.859248	Not significant	0.0531903	0.730385	Not significant	0.183188	0.348528	Not significant	0.0494717	0.680419	Not significant	0.0927602	0.133994	Not significant
LPC_18_2	LysoPC	2	18	NA	-0.121065	0.288719	Not significant	-1.54128	0.00398436	Not significant	0.217838	0.129522	Not significant	-0.0295804	0.807928	Not significant	0.321941	0.0358443	Not significant	-0.013729	0.944296	Not significant	0.171123	0.160731	Not significant	0.037287	0.547907	Not significant
LPC_18_3	LysoPC	3	18	NA	-0.0850193	0.443128	Not significant	-0.516524	0.269629	Not significant	0.135586	0.336153	Not significant	0.233149	0.0481285	Not significant	-0.165734	0.272758	Not significant	0.353811	0.0635276	Not significant	0.0944285	0.44201	Not significant	0.238246	5.18354e-05	Significant
LPC_18_4	LysoPC	4	18	NA	0.0310217	0.782853	Not significant	-0.287843	0.403757	Not significant	0.101552	0.482714	Not significant	0.0588538	0.62941	Not significant	-0.112732	0.467523	Not significant	0.303007	0.122045	Not significant	0.01688	0.893054	Not significant	0.155263	0.0117306	Not significant
LPC_19_0	LysoPC	0	19	NA	-0.105412	0.387069	Not significant	-0.447037	0.309082	Not significant	0.0636813	0.661819	Not significant	0.182686	0.13459	Not significant	0.0253246	0.871222	Not significant	0.272637	0.166987	Not significant	-0.118153	0.383731	Not significant	0.181964	0.00321095	Significant
LPC_20_0	LysoPC	0	20	NA	-0.00721232	0.954259	Not significant	-0.247351	0.514836	Not significant	0.0429838	0.764515	Not significant	0.0681983	0.572479	Not significant	0.174225	0.25636	Not significant	-0.0330372	0.865618	Not significant	0.0725818	0.602787	Not significant	0.0489683	0.429255	Not significant
LPC_20_3	LysoPC	3	20	NA	0.0166455	0.890947	Not significant	-0.136914	0.75657	Not significant	0.183738	0.199326	Not significant	0.19447	0.106128	Not significant	-0.0770675	0.616861	Not significant	0.40972	0.0342274	Not significant	0.0520821	0.694043	Not significant	0.181048	0.00291519	Significant
LPC_20_5	LysoPC	5	20	NA	-0.104334	0.367454	Not significant	-1.20551	0.00829501	Not significant	0.282605	0.0431408	Not significant	0.0269531	0.820539	Not significant	0.193429	0.199362	Not significant	0.130057	0.497403	Not significant	0.1613	0.197688	Not significant	0.11839	0.0490984	Not significant
LPC_22_6	LysoPC	6	22	NA	0.0425185	0.738907	Not significant	-0.0898527	0.765101	Not significant	0.106502	0.465244	Not significant	-0.0676997	0.581868	Not significant	-0.169933	0.276661	Not significant	0.10048	0.612766	Not significant	0.0565793	0.687579	Not significant	0.0758879	0.224182	Not significant
LPE_18_0	LysoPE	0	18	NA	0.136916	0.20933	Not significant	-0.107625	0.811957	Not significant	-0.0011953	0.993296	Not significant	0.0654278	0.584892	Not significant	0.22122	0.145193	Not significant	-0.0808314	0.676055	Not significant	0.0221401	0.8536	Not significant	0.0873637	0.152032	Not significant
LPE_18_1	LysoPE	1	18	NA	0.12101	0.309462	Not significant	-0.0569349	0.924536	Not significant	0.0146771	0.918877	Not significant	-0.0160644	0.894737	Not significant	0.50946	0.00072092	Significant	0.0514995	0.792751	Not significant	0.210112	0.105828	Not significant	-0.0467753	0.450765	Not significant
LPE_18_2	LysoPE	2	18	NA	-0.0955394	0.390931	Not significant	-1.13184	0.0497413	Not significant	0.445023	0.00167795	Significant	-0.0799139	0.51207	Not significant	0.354577	0.0208696	Not significant	-0.0613531	0.755413	Not significant	0.0633646	0.597942	Not significant	0.00774992	0.900993	Not significant
LPI_16_0	LysoPI	0	16	NA	-0.0199885	0.867633	Not significant	-0.935913	0.0170376	Not significant	0.203961	0.15718	Not significant	0.319045	0.00789726	Not significant	-0.147414	0.341689	Not significant	0.373249	0.0561205	Not significant	0.129272	0.328617	Not significant	0.230283	0.000132136	Significant
LPI_18_0	LysoPI	0	18	NA	-0.0435916	0.729373	Not significant	-0.832599	0.0280465	Not significant	0.10058	0.475625	Not significant	0.446446	0.0001033	Significant	-0.212818	0.157974	Not significant	0.56133	0.00286098	Significant	0.0508201	0.714038	Not significant	0.329872	4.47598e-09	Significant
LPI_18_1	LysoPI	1	18	NA	0.0537739	0.655884	Not significant	-1.03499	0.0322786	Not significant	0.131004	0.357708	Not significant	0.148343	0.215697	Not significant	0.054948	0.719545	Not significant	0.382016	0.0471013	Not significant	0.165382	0.208663	Not significant	0.131741	0.0306316	Not significant
LPI_18_2	LysoPI	2	18	NA	0.111531	0.356043	Not significant	-0.746039	0.0535801	Not significant	0.223228	0.118527	Not significant	0.0714834	0.554853	Not significant	0.109924	0.475533	Not significant	0.383434	0.0479766	Not significant	0.131215	0.328811	Not significant	0.126461	0.0399135	Not significant
LPI_20_3	LysoPI	3	20	NA	0.0911115	0.464761	Not significant	-0.666287	0.116492	Not significant	0.0570282	0.693697	Not significant	-0.0177501	0.884354	Not significant	0.0181664	0.906919	Not significant	0.504444	0.00934206	Not significant	0.0346929	0.803142	Not significant	0.0434814	0.486997	Not significant
LPI_20_4	LysoPI	4	20	NA	0.0469267	0.708292	Not significant	-0.641456	0.0498454	Not significant	0.122518	0.393595	Not significant	0.079345	0.512264	Not significant	0.113954	0.459633	Not significant	0.52985	0.00588156	Not significant	-0.0519421	0.709418	Not significant	0.115787	0.0605205	Not significant
PC_28_0	PC	0	28	NA	0.331164	0.00400272	Not significant	-0.215145	0.64517	Not significant	0.278776	0.0518179	Not significant	-0.194329	0.10859	Not significant	-0.0867082	0.575827	Not significant	-0.444797	0.0221187	Not significant	0.212782	0.0969971	Not significant	-0.149327	0.0154887	Not significant
PC_30_0	PC	0	30	NA	0.430804	0.000113042	Significant	-0.0157746	0.976601	Not significant	0.256838	0.074758	Not significant	-0.197915	0.103556	Not significant	-0.165644	0.286199	Not significant	-0.385578	0.0488805	Not significant	0.299417	0.0167852	Not significant	-0.137978	0.0261547	Not significant
PC_30_1	PC	1	30	NA	0.318472	0.00473435	Not significant	-0.143053	0.766963	Not significant	0.154713	0.280592	Not significant	-0.258506	0.0310281	Not significant	-0.198801	0.195641	Not significant	-0.112539	0.564701	Not significant	0.258827	0.0403695	Not significant	-0.146855	0.0165923	Not significant
PC_31_0	PC	0	31	NA	0.304142	0.00445291	Not significant	-0.0660125	0.892816	Not significant	0.151431	0.296499	Not significant	-0.107184	0.380811	Not significant	-0.190909	0.219383	Not significant	-0.258783	0.189062	Not significant	0.0517814	0.664793	Not significant	-0.0655901	0.295226	Not significant
PC_32_0	PC	0	32	NA	0.279278	0.00629464	Not significant	0.381459	0.422132	Not significant	0.284285	0.0479398	Not significant	0.0475707	0.696898	Not significant	-0.141551	0.361882	Not significant	-0.221839	0.259382	Not significant	0.0823036	0.463658	Not significant	0.0726249	0.243007	Not significant
PC_32_1	PC	1	32	NA	0.382369	0.000814961	Significant	0.154404	0.78442	Not significant	0.232548	0.108972	Not significant	-0.0965162	0.431808	Not significant	-0.215316	0.167123	Not significant	0.00438297	0.982385	Not significant	0.25578	0.0478608	Not significant	-0.0184391	0.76981	Not significant
PC_32_2	PC	2	32	NA	0.240251	0.0271097	Not significant	-0.205205	0.643332	Not significant	0.211409	0.131745	Not significant	-0.277513	0.0179814	Not significant	-0.143805	0.340639	Not significant	-0.218342	0.253524	Not significant	0.283012	0.0187558	Not significant	-0.143611	0.0163857	Not significant
PC_33_0	PC	0	33	NA	0.177761	0.105476	Not significant	-0.187543	0.678584	Not significant	0.105636	0.465958	Not significant	-0.0255895	0.834143	Not significant	-0.316599	0.0399622	Not significant	-0.119313	0.545106	Not significant	-0.0562816	0.646844	Not significant	0.000613798	0.992141	Not significant
PC_33_1	PC	1	33	NA	0.414522	0.00038844	Significant	-0.0982164	0.857497	Not significant	0.156386	0.280782	Not significant	-0.154086	0.206749	Not significant	-0.15106	0.331649	Not significant	-0.0544885	0.782877	Not significant	0.0764526	0.565153	Not significant	-0.0631325	0.311631	Not significant
PC_33_2	PC	2	33	NA	0.286214	0.00224334	Significant	-0.268305	0.512992	Not significant	0.103857	0.46287	Not significant	-0.348403	0.00289846	Significant	-0.0288649	0.849307	Not significant	-0.310072	0.105491	Not significant	0.126752	0.225941	Not significant	-0.196898	0.000779472	Significant
PC_34_0	PC	0	34	NA	0.18479	0.0667602	Not significant	0.0274616	0.968417	Not significant	0.118707	0.415214	Not significant	-0.116398	0.342758	Not significant	-0.0404417	0.796077	Not significant	-0.426881	0.029734	Not significant	0.188483	0.0871891	Not significant	-0.112562	0.0721055	Not significant
PC_34_1	PC	1	34	NA	0.257929	0.00470993	Not significant	0.208101	0.610603	Not significant	0.235084	0.105009	Not significant	-0.150061	0.22056	Not significant	-0.108045	0.489427	Not significant	-0.212405	0.283226	Not significant	0.0858294	0.406655	Not significant	-0.00986403	0.875091	Not significant
PC_34_2	PC	2	34	NA	0.31104	0.00466469	Not significant	0.22356	0.648724	Not significant	0.273091	0.057451	Not significant	-0.251213	0.0377449	Not significant	0.0768991	0.620616	Not significant	-0.487837	0.0120747	Not significant	0.259633	0.0344532	Not significant	-0.145038	0.0184145	Not significant
PC_34_3	PC	3	34	NA	0.290817	0.0042993	Not significant	-0.252435	0.583382	Not significant	0.26799	0.0589791	Not significant	-0.312299	0.00849715	Not significant	-0.0732934	0.632747	Not significant	-0.343491	0.0754714	Not significant	0.299992	0.00794775	Not significant	-0.168548	0.00489185	Not significant
PC_34_4	PC	4	34	NA	0.222514	0.0452595	Not significant	-0.127555	0.79217	Not significant	0.157368	0.253363	Not significant	-0.424629	0.000166546	Significant	-0.0668381	0.65188	Not significant	-0.466234	0.0118718	Not significant	0.228056	0.0642625	Not significant	-0.243481	1.93829e-05	Significant
PC_35_1	PC	1	35	NA	0.216644	0.0295115	Not significant	-0.107432	0.817186	Not significant	0.0546848	0.705869	Not significant	-0.158361	0.192995	Not significant	-0.122824	0.428863	Not significant	-0.123181	0.531779	Not significant	0.0351048	0.751988	Not significant	-0.061497	0.320994	Not significant
PC_35_2	PC	2	35	NA	0.183152	0.103943	Not significant	-0.355653	0.450832	Not significant	0.125223	0.381076	Not significant	-0.239518	0.0451627	Not significant	-0.00690692	0.964137	Not significant	-0.24768	0.201943	Not significant	0.0776425	0.531559	Not significant	-0.107907	0.0737716	Not significant
PC_35_3	PC	3	35	NA	0.097739	0.393524	Not significant	-0.0821127	0.878485	Not significant	0.0561893	0.686311	Not significant	-0.36106	0.00164153	Significant	0.00494688	0.973566	Not significant	-0.43137	0.0211192	Not significant	0.130748	0.300087	Not significant	-0.205101	0.000288742	Significant
PC_35_4	PC	4	35	NA	0.280337	0.0113397	Not significant	0.27877	0.618459	Not significant	0.153985	0.270895	Not significant	-0.466207	4.19573e-05	Significant	0.00566571	0.969956	Not significant	-0.519811	0.00556754	Not significant	0.0264949	0.830215	Not significant	-0.276344	1.06519e-06	Significant
PC_36_1	PC	1	36	NA	0.422067	4.42541e-05	Significant	0.126533	0.792265	Not significant	0.175552	0.221979	Not significant	-0.318292	0.00778107	Not significant	0.035921	0.816369	Not significant	-0.385598	0.047387	Not significant	0.341531	0.00282695	Significant	-0.194878	0.00136878	Significant
PC_36_2	PC	2	36	NA	0.27405	0.0169326	Not significant	-0.230333	0.615061	Not significant	0.29157	0.0390616	Not significant	-0.341013	0.00384008	Not significant	0.0131641	0.931444	Not significant	-0.513426	0.00716615	Not significant	0.325565	0.00909951	Not significant	-0.159398	0.00789974	Not significant
PC_36_3	PC	3	36	NA	0.357308	0.000772063	Significant	0.293739	0.576988	Not significant	0.214209	0.128715	Not significant	-0.371054	0.00148051	Significant	0.0197883	0.896439	Not significant	-0.476509	0.0121913	Not significant	0.305485	0.00970935	Not significant	-0.205956	0.000499539	Significant
PC_36_4	PC	4	36	NA	0.276768	0.00346053	Not significant	0.695592	0.20397	Not significant	0.202616	0.155576	Not significant	-0.39944	0.00068772	Significant	0.0246895	0.872406	Not significant	-0.686158	0.000289692	Significant	0.0835506	0.427895	Not significant	-0.225749	0.000148426	Significant
PC_37_1	PC	1	37	NA	0.388744	0.00186285	Significant	-0.128941	0.831886	Not significant	0.157404	0.25976	Not significant	-0.307205	0.00818356	Not significant	-0.016616	0.911939	Not significant	-0.33576	0.0759563	Not significant	0.286644	0.0381169	Not significant	-0.244933	2.54112e-05	Significant
PC_37_2	PC	2	37	NA	0.238213	0.0203262	Not significant	-0.338715	0.28	Not significant	0.125386	0.372058	Not significant	-0.395254	0.000620451	Significant	0.0381326	0.800528	Not significant	-0.487007	0.00980763	Not significant	0.172642	0.127802	Not significant	-0.230306	7.84031e-05	Significant
PC_37_3	PC	3	37	NA	0.171466	0.137674	Not significant	0.341044	0.564602	Not significant	0.113519	0.41094	Not significant	-0.320928	0.00504756	Not significant	-0.167974	0.256016	Not significant	-0.23843	0.203289	Not significant	0.126576	0.320994	Not significant	-0.151895	0.0085629	Not significant
PC_37_4	PC	4	37	NA	0.126629	0.264882	Not significant	0.20906	0.707664	Not significant	0.128585	0.360704	Not significant	-0.348505	0.00274856	Significant	-0.0113945	0.939921	Not significant	-0.472244	0.0124942	Not significant	-0.134662	0.278953	Not significant	-0.194101	0.000935964	Significant
PC_37_6	PC	6	37	NA	0.12699	0.244685	Not significant	0.0516378	0.919701	Not significant	-0.0038197	0.978159	Not significant	-0.505342	6.88807e-06	Significant	-0.0269551	0.857055	Not significant	-0.460903	0.0138266	Not significant	-0.00762764	0.949225	Not significant	-0.263615	3.19797e-06	Significant
PC_38_2	PC	2	38	NA	0.26932	0.00552823	Not significant	-0.0906492	0.837385	Not significant	0.135041	0.343064	Not significant	-0.385426	0.00102373	Significant	0.0473118	0.757229	Not significant	-0.527245	0.00573154	Not significant	0.387624	0.000183462	Significant	-0.233688	8.50982e-05	Significant
PC_38_3	PC	3	38	NA	0.31648	0.00307954	Significant	0.55014	0.309542	Not significant	0.150804	0.265056	Not significant	-0.354729	0.00150388	Significant	-0.127996	0.378331	Not significant	-0.402343	0.0275431	Not significant	0.458641	6.52496e-05	Significant	-0.187231	0.00103157	Significant
PC_38_4	PC	4	38	NA	0.231061	0.00894445	Not significant	0.583521	0.302081	Not significant	0.196938	0.148614	Not significant	-0.436468	9.09237e-05	Significant	-0.013076	0.929088	Not significant	-0.656966	0.000282084	Significant	0.122274	0.205307	Not significant	-0.231007	4.06289e-05	Significant
PC_38_5	PC	5	38	NA	0.335237	8.62541e-05	Significant	0.194758	0.686136	Not significant	0.183977	0.187119	Not significant	-0.483095	1.99984e-05	Significant	0.0457439	0.760637	Not significant	-0.6889	0.000190407	Significant	0.117232	0.223045	Not significant	-0.291333	2.45822e-07	Significant
PC_38_6	PC	6	38	NA	0.190699	0.0410163	Not significant	0.571826	0.272402	Not significant	0.0733978	0.606491	Not significant	-0.535228	2.89779e-06	Significant	0.0252545	0.868834	Not significant	-0.612635	0.00122228	Significant	0.0875356	0.392745	Not significant	-0.289591	4.54904e-07	Significant
PC_39_6	PC	6	39	NA	0.188132	0.139475	Not significant	0.171984	0.625761	Not significant	-0.0984201	0.485125	Not significant	-0.447461	9.91576e-05	Significant	0.121573	0.421281	Not significant	-0.592451	0.00160242	Significant	-0.0672225	0.6356	Not significant	-0.25893	8.60958e-06	Significant
PC_40_2	PC	2	40	NA	0.174269	0.0843763	Not significant	0.210226	0.576069	Not significant	0.209444	0.147925	Not significant	-0.244414	0.0441221	Not significant	0.221785	0.153227	Not significant	-0.49511	0.0111149	Not significant	0.135982	0.227177	Not significant	-0.189787	0.00202416	Significant
PC_40_3	PC	3	40	NA	0.247809	0.00549884	Not significant	-0.0506709	0.886707	Not significant	0.0954199	0.50046	Not significant	-0.389997	0.000812912	Significant	0.133245	0.38007	Not significant	-0.706418	0.000155421	Significant	0.233958	0.0180027	Not significant	-0.280128	1.28862e-06	Significant
PC_40_4	PC	4	40	NA	0.29719	0.00105862	Significant	0.500434	0.312482	Not significant	0.129809	0.340431	Not significant	-0.381537	0.00065819	Significant	0.0345272	0.81348	Not significant	-0.794692	7.5666e-06	Significant	0.250524	0.0119064	Not significant	-0.276226	6.06209e-07	Significant
PC_40_5	PC	5	40	NA	0.393967	4.28611e-05	Significant	0.350977	0.52998	Not significant	0.125748	0.352879	Not significant	-0.440369	6.49764e-05	Significant	0.0549504	0.705532	Not significant	-0.73748	3.25905e-05	Significant	0.259792	0.0160528	Not significant	-0.266384	1.27396e-06	Significant
PC_40_6	PC	6	40	NA	0.231222	0.0133266	Not significant	0.441377	0.391069	Not significant	0.10197	0.460321	Not significant	-0.535149	1.30594e-06	Significant	0.0159863	0.91417	Not significant	-0.584264	0.00148707	Significant	0.192289	0.0535144	Not significant	-0.275473	9.68399e-07	Significant
PC_40_7	PC	7	40	NA	0.151885	0.228162	Not significant	0.165963	0.686899	Not significant	0.058966	0.680908	Not significant	-0.580539	3.62651e-07	Significant	0.110886	0.470592	Not significant	-0.546611	0.00433157	Not significant	-0.022838	0.87151	Not significant	-0.28791	5.78439e-07	Significant
PC_42_5	PC	5	42	NA	0.335048	0.000796261	Significant	0.111032	0.826998	Not significant	-0.00282571	0.984405	Not significant	-0.419962	0.000389999	Significant	0.235558	0.126717	Not significant	-0.854835	5.30247e-06	Significant	0.255615	0.0206581	Not significant	-0.286777	9.46108e-07	Significant
PE_36_1	PE	1	36	NA	0.342954	0.00210756	Significant	0.0925639	0.874314	Not significant	0.16735	0.243241	Not significant	-0.153627	0.203304	Not significant	0.13751	0.371975	Not significant	-0.417185	0.031217	Not significant	0.40396	0.00104597	Significant	-0.173694	0.00416231	Not significant
PE_36_3	PE	3	36	NA	0.19224	0.107147	Not significant	0.982572	0.101009	Not significant	-0.00755788	0.958209	Not significant	0.194824	0.106814	Not significant	0.138095	0.371199	Not significant	-0.0304576	0.876631	Not significant	-0.211218	0.110439	Not significant	0.0234398	0.703131	Not significant
PE_36_4	PE	4	36	NA	0.19768	0.0679509	Not significant	0.327162	0.434806	Not significant	0.00481531	0.973223	Not significant	-0.275861	0.020887	Not significant	0.171431	0.26389	Not significant	-0.724209	0.000125408	Significant	0.102288	0.399975	Not significant	-0.251412	2.11761e-05	Significant
PE_38_4	PE	4	38	NA	0.115723	0.273363	Not significant	0.460931	0.337816	Not significant	0.0681016	0.634886	Not significant	-0.240235	0.0449292	Not significant	0.101312	0.509956	Not significant	-0.642801	0.000728439	Significant	0.122944	0.295732	Not significant	-0.22731	0.000140079	Significant
PE_38_6	PE	6	38	NA	0.174488	0.100811	Not significant	0.346883	0.424676	Not significant	0.0747445	0.597648	Not significant	-0.394414	0.000699454	Significant	0.168183	0.267196	Not significant	-0.631077	0.000786269	Significant	0.0898951	0.45085	Not significant	-0.226005	0.000108259	Significant
PE_40_6	PE	6	40	NA	0.258074	0.0227061	Not significant	0.579537	0.315704	Not significant	-0.125726	0.386106	Not significant	-0.203252	0.0947843	Not significant	-0.0818768	0.599141	Not significant	-0.249775	0.204731	Not significant	0.115748	0.361393	Not significant	-0.0721024	0.240822	Not significant
PE_40_7	PE	7	40	NA	0.259981	0.0374659	Not significant	0.747766	0.158127	Not significant	-0.0603156	0.677616	Not significant	-0.151267	0.214498	Not significant	-0.0680278	0.662009	Not significant	-0.246396	0.210445	Not significant	0.323662	0.0178421	Not significant	-0.0698526	0.262864	Not significant
PG_38_0	PG	0	38	NA	-0.11442	0.302471	Not significant	0.421811	0.403052	Not significant	-0.0314465	0.827811	Not significant	-0.191217	0.114446	Not significant	-0.0129075	0.933672	Not significant	-0.435306	0.0252032	Not significant	0.00706037	0.954555	Not significant	-0.173133	0.00473212	Not significant
PG_40_3	PG	3	40	NA	-0.0829681	0.444628	Not significant	-0.103155	0.822621	Not significant	0.0566759	0.684605	Not significant	-0.293118	0.0114515	Not significant	-0.0102488	0.945425	Not significant	-0.522814	0.00507149	Not significant	0.107736	0.36801	Not significant	-0.207276	0.000393538	Significant
PG_40_4	PG	4	40	NA	-0.0327766	0.783456	Not significant	0.559108	0.216286	Not significant	-0.257946	0.0671046	Not significant	-0.300119	0.0108854	Not significant	0.0162243	0.915139	Not significant	-0.323582	0.0916971	Not significant	-0.00457028	0.97255	Not significant	-0.209802	0.000393485	Significant
PI_32_0	PI	0	32	NA	0.479386	1.53014e-05	Significant	0.148049	0.782983	Not significant	0.257902	0.073907	Not significant	0.124982	0.306311	Not significant	-0.272973	0.0778682	Not significant	0.00589187	0.976228	Not significant	0.328266	0.00868467	Not significant	0.106056	0.0893038	Not significant
PI_34_1	PI	1	34	NA	0.250852	0.0146622	Not significant	-0.36337	0.474473	Not significant	0.208246	0.148025	Not significant	0.0145899	0.904701	Not significant	-0.167744	0.278343	Not significant	-0.0693266	0.724516	Not significant	0.251007	0.028638	Not significant	0.0605227	0.332137	Not significant
PI_34_2	PI	2	34	NA	0.346396	0.000499837	Significant	0.0764464	0.873267	Not significant	0.260237	0.0698872	Not significant	-0.14701	0.226133	Not significant	0.0242493	0.875787	Not significant	-0.252777	0.197204	Not significant	0.408645	0.000203545	Significant	-0.0536929	0.389783	Not significant
PI_35_1	PI	1	35	NA	0.506838	2.87677e-06	Significant	-0.0775122	0.846044	Not significant	0.253128	0.0800493	Not significant	-0.139493	0.25414	Not significant	-0.150661	0.333731	Not significant	0.0314359	0.873901	Not significant	0.244253	0.0484495	Not significant	-0.0550459	0.373363	Not significant
PI_35_2	PI	2	35	NA	0.352762	0.000494459	Significant	-0.571201	0.130537	Not significant	0.129874	0.36323	Not significant	-0.254516	0.0329501	Not significant	-0.0542588	0.723658	Not significant	-0.139612	0.472762	Not significant	0.297741	0.00841268	Not significant	-0.118796	0.0528179	Not significant
PI_36_1	PI	1	36	NA	0.14592	0.203281	Not significant	-0.398317	0.438886	Not significant	0.192404	0.176222	Not significant	-0.00149264	0.990105	Not significant	-0.0953034	0.533595	Not significant	-0.0821566	0.672332	Not significant	0.231003	0.0696599	Not significant	0.0410629	0.505409	Not significant
PI_36_2	PI	2	36	NA	0.459814	9.63846e-06	Significant	0.317018	0.509359	Not significant	0.219348	0.124127	Not significant	-0.181933	0.130148	Not significant	0.102869	0.503242	Not significant	-0.305308	0.11555	Not significant	0.453519	8.6083e-05	Significant	-0.0948733	0.12387	Not significant
PI_36_3	PI	3	36	NA	0.202367	0.0408712	Not significant	-0.22201	0.542813	Not significant	0.169936	0.221817	Not significant	-0.324352	0.00498924	Not significant	0.0648558	0.664717	Not significant	-0.378626	0.0441615	Not significant	0.225407	0.0388543	Not significant	-0.18836	0.00136997	Significant
PI_36_4	PI	4	36	NA	0.286814	0.00140392	Significant	0.1064	0.829085	Not significant	0.171821	0.220947	Not significant	-0.378377	0.00109179	Significant	0.0774179	0.608142	Not significant	-0.482408	0.010619	Not significant	0.132626	0.191209	Not significant	-0.219669	0.000191307	Significant
PI_38_3	PI	3	38	NA	0.43975	1.49138e-05	Significant	0.333141	0.47463	Not significant	0.0657019	0.644789	Not significant	-0.195056	0.102362	Not significant	0.0537147	0.725357	Not significant	-0.0725303	0.708365	Not significant	0.217473	0.0588051	Not significant	-0.13781	0.0237332	Not significant
PI_38_4	PI	4	38	NA	0.372517	0.000184224	Significant	-0.203636	0.712484	Not significant	0.103307	0.469023	Not significant	-0.231897	0.0519746	Not significant	0.0582307	0.703819	Not significant	-0.465263	0.0152529	Not significant	-0.0277786	0.806338	Not significant	-0.141566	0.0200437	Not significant
PI_38_5	PI	5	38	NA	0.330358	0.000855811	Significant	-0.0139101	0.979169	Not significant	0.0643013	0.646396	Not significant	-0.472904	3.17338e-05	Significant	0.167912	0.262917	Not significant	-0.605884	0.00114349	Significant	0.146576	0.189294	Not significant	-0.325351	5.86752e-09	Significant
PI_40_5	PI	5	40	NA	0.593239	1.3121e-09	Significant	0.196088	0.672477	Not significant	0.151113	0.285426	Not significant	-0.353654	0.00252009	Significant	0.0836867	0.581996	Not significant	-0.514069	0.00675249	Not significant	0.254797	0.0258577	Not significant	-0.220386	0.000200646	Significant
PI_40_6	PI	6	40	NA	0.131529	0.163868	Not significant	0.0903592	0.845733	Not significant	0.0740295	0.596723	Not significant	-0.463557	4.52429e-05	Significant	-0.0276296	0.85401	Not significant	-0.648534	0.000464934	Significant	0.0995706	0.343108	Not significant	-0.257785	7.00531e-06	Significant
PS_34_3	PS	3	34	NA	0.0499535	0.670056	Not significant	-0.211409	0.695427	Not significant	-0.0419209	0.770497	Not significant	-0.114154	0.34487	Not significant	-0.0822798	0.593309	Not significant	-0.403281	0.0372604	Not significant	0.109435	0.390837	Not significant	-0.0807673	0.17726	Not significant
PS_38_0	PS	0	38	NA	0.136918	0.197214	Not significant	-0.677272	0.171048	Not significant	0.0173371	0.904734	Not significant	0.0418747	0.731459	Not significant	-0.238836	0.122254	Not significant	0.188759	0.337125	Not significant	-0.104236	0.37567	Not significant	0.0574528	0.355545	Not significant
PS_38_1	PS	1	38	NA	-0.170847	0.105926	Not significant	-1.14677	0.025922	Not significant	0.0491921	0.729475	Not significant	-0.0647251	0.589004	Not significant	-0.189637	0.212425	Not significant	0.101416	0.600077	Not significant	-0.186099	0.107381	Not significant	0.0151828	0.800904	Not significant
PS_40_0	PS	0	40	NA	0.257738	0.019898	Not significant	-0.0933832	0.886009	Not significant	0.180425	0.212343	Not significant	0.0693494	0.570461	Not significant	-0.0658378	0.672329	Not significant	0.160423	0.415927	Not significant	0.0884495	0.475169	Not significant	0.105983	0.0873188	Not significant
PS_40_1	PS	1	40	NA	0.19148	0.0985588	Not significant	-0.498311	0.254887	Not significant	0.179588	0.204229	Not significant	-0.221157	0.0623931	Not significant	0.0189882	0.900764	Not significant	-0.0902874	0.639976	Not significant	0.0480353	0.705478	Not significant	-0.0785124	0.19573	Not significant
PS_40_2	PS	2	40	NA	0.0903359	0.351465	Not significant	-0.589724	0.268425	Not significant	-0.071725	0.586479	Not significant	-0.271093	0.0134226	Not significant	-0.0512732	0.717069	Not significant	-0.111667	0.533508	Not significant	0.0224581	0.832679	Not significant	-0.188419	0.000666076	Significant
PS_42_1	PS	1	42	NA	-0.376332	0.00243905	Significant	0.253559	0.676098	Not significant	-0.00766269	0.958129	Not significant	0.161065	0.188533	Not significant	-0.109524	0.483695	Not significant	0.0512064	0.796449	Not significant	-0.0683624	0.625575	Not significant	0.169306	0.00619064	Not significant
PS_42_2	PS	2	42	NA	0.329694	0.0050482	Not significant	-0.552961	0.225775	Not significant	-0.130355	0.342034	Not significant	-0.246178	0.0317409	Not significant	-0.0825881	0.575157	Not significant	-0.0809271	0.665072	Not significant	0.106285	0.422929	Not significant	-0.184474	0.00144181	Significant
PS_42_6	PS	6	42	NA	0.562094	8.57942e-07	Significant	0.4301	0.159551	Not significant	0.0405713	0.780677	Not significant	-0.207723	0.0885963	Not significant	0.304554	0.0493789	Not significant	0.00732914	0.97051	Not significant	0.221198	0.0879091	Not significant	-0.0893727	0.153961	Not significant
S_34_1	Sphingolipid	1	34	NA	-0.182528	0.0905386	Not significant	-0.128499	0.74553	Not significant	0.0246896	0.865114	Not significant	-0.0826093	0.499518	Not significant	0.0432586	0.781395	Not significant	-0.474141	0.0150984	Not significant	-0.0168838	0.887082	Not significant	-0.116127	0.0625551	Not significant
S_34_1_OH	Sphingolipid	1	34	OH	-0.251206	0.0199297	Not significant	0.133882	0.664241	Not significant	0.176966	0.220362	Not significant	-0.0128454	0.916192	Not significant	-0.215878	0.162954	Not significant	-0.150332	0.445022	Not significant	-0.0401384	0.7395	Not significant	0.0110103	0.860166	Not significant
S_34_2	Sphingolipid	2	34	NA	-0.153541	0.150909	Not significant	-0.0264718	0.917194	Not significant	-0.236459	0.0982313	Not significant	-0.224168	0.0623734	Not significant	0.152518	0.321996	Not significant	-0.360114	0.0637299	Not significant	-0.177859	0.134678	Not significant	-0.21761	0.000309066	Significant
S_36_1	Sphingolipid	1	36	NA	-0.14342	0.189236	Not significant	0.43059	0.345454	Not significant	0.0241134	0.861934	Not significant	0.305526	0.00788094	Not significant	-0.338922	0.0210986	Not significant	0.435458	0.0194309	Not significant	-0.13883	0.254088	Not significant	0.212593	0.000241506	Significant
S_40_1	Sphingolipid	1	40	NA	-0.301237	0.00585111	Not significant	0.206052	0.63341	Not significant	-0.074129	0.611078	Not significant	0.110459	0.367845	Not significant	-0.229333	0.140734	Not significant	-0.165394	0.403777	Not significant	-0.240813	0.0490336	Not significant	0.054055	0.386437	Not significant
S_42_2	Sphingolipid	2	42	NA	-0.356414	0.000522197	Significant	-0.650945	0.102928	Not significant	-0.172158	0.234319	Not significant	0.111307	0.36206	Not significant	-0.144909	0.351272	Not significant	0.247545	0.208546	Not significant	-0.348311	0.00204135	Significant	0.0688482	0.269696	Not significant
SM_30_1	Sphingomyelin	1	30	NA	-0.1292	0.251597	Not significant	-0.387272	0.431546	Not significant	0.114222	0.433346	Not significant	0.214777	0.0786845	Not significant	-0.328253	0.0342171	Not significant	0.091543	0.644679	Not significant	-0.0969912	0.440181	Not significant	0.205306	0.000850178	Significant
SM_32_0	Sphingomyelin	0	32	NA	0.0312832	0.763684	Not significant	-0.169546	0.662608	Not significant	0.0973756	0.503544	Not significant	0.00769379	0.950031	Not significant	-0.20276	0.192843	Not significant	-0.157777	0.425401	Not significant	-0.0422003	0.711578	Not significant	0.0713256	0.25233	Not significant
SM_32_1	Sphingomyelin	1	32	NA	-0.0469593	0.658878	Not significant	-0.237131	0.555734	Not significant	-0.00108913	0.994046	Not significant	0.099128	0.419487	Not significant	-0.171937	0.270776	Not significant	0.00670884	0.973045	Not significant	-0.0469089	0.690574	Not significant	0.129675	0.0376603	Not significant
SM_33_0	Sphingomyelin	0	33	NA	0.281194	0.0171001	Not significant	0.414336	0.143325	Not significant	0.0127666	0.93027	Not significant	0.139722	0.254285	Not significant	-0.192352	0.217445	Not significant	0.0889076	0.654037	Not significant	-0.240813	0.0648882	Not significant	0.127883	0.0398592	Not significant
SM_33_1	Sphingomyelin	1	33	NA	-0.117796	0.271024	Not significant	-0.300892	0.460368	Not significant	-0.0465777	0.748798	Not significant	0.181781	0.136102	Not significant	-0.210916	0.17472	Not significant	0.130078	0.510608	Not significant	-0.12564	0.283872	Not significant	0.196159	0.00136884	Significant
SM_34_0	Sphingomyelin	0	34	NA	-0.117657	0.313738	Not significant	-0.180482	0.684234	Not significant	0.0949406	0.509096	Not significant	0.215712	0.0731808	Not significant	-0.122993	0.425002	Not significant	0.0349888	0.85817	Not significant	-0.0950282	0.457347	Not significant	0.198593	0.00107235	Significant
SM_34_0_OH	Sphingomyelin	0	34	OH	-0.161441	0.0942476	Not significant	-0.659667	0.0886839	Not significant	0.0941493	0.517826	Not significant	0.158789	0.194193	Not significant	-0.165271	0.289125	Not significant	0.050731	0.797986	Not significant	-0.0802495	0.453106	Not significant	0.165164	0.00755743	Not significant
SM_34_1	Sphingomyelin	1	34	NA	-0.157729	0.127803	Not significant	-0.175878	0.515503	Not significant	0.0371989	0.798152	Not significant	0.19065	0.117802	Not significant	-0.173499	0.264858	Not significant	0.0402857	0.838678	Not significant	-0.0610771	0.596311	Not significant	0.1774	0.00388596	Not significant
SM_34_1_OH	Sphingomyelin	1	34	OH	-0.302741	0.00796043	Not significant	0.370209	0.42264	Not significant	0.0516965	0.714994	Not significant	0.208048	0.0791103	Not significant	-0.177071	0.242283	Not significant	0.0918357	0.633398	Not significant	-0.0774748	0.532873	Not significant	0.234627	7.00855e-05	Significant
SM_34_2	Sphingomyelin	2	34	NA	-0.231071	0.0266453	Not significant	0.0214524	0.947643	Not significant	0.0573096	0.692351	Not significant	0.201276	0.0971065	Not significant	-0.145912	0.346852	Not significant	0.2266	0.248872	Not significant	-0.14314	0.216566	Not significant	0.226822	0.000171773	Significant
SM_34_2_OH	Sphingomyelin	2	34	OH	-0.373914	0.000143181	Significant	0.227169	0.546881	Not significant	-0.02423	0.864956	Not significant	0.172236	0.149436	Not significant	-0.0844797	0.580161	Not significant	0.177448	0.35901	Not significant	-0.212212	0.0541333	Not significant	0.224308	0.000168513	Significant
SM_35_1	Sphingomyelin	1	35	NA	-0.169571	0.116323	Not significant	-0.181983	0.721758	Not significant	-0.0829381	0.568621	Not significant	0.242428	0.0461338	Not significant	-0.15072	0.333458	Not significant	0.277699	0.159003	Not significant	-0.346283	0.00273626	Significant	0.224827	0.000230731	Significant
SM_35_2	Sphingomyelin	2	35	NA	-0.107724	0.359069	Not significant	0.134178	0.747976	Not significant	-0.019895	0.891336	Not significant	0.141896	0.246066	Not significant	-0.175476	0.259937	Not significant	0.247194	0.21051	Not significant	-0.257333	0.0452961	Not significant	0.181877	0.00311203	Significant
SM_36_0	Sphingomyelin	0	36	NA	0.0373958	0.747141	Not significant	0.102817	0.842559	Not significant	0.0328362	0.818081	Not significant	0.231934	0.0518197	Not significant	-0.263973	0.0826632	Not significant	0.316188	0.101452	Not significant	-0.212311	0.0958938	Not significant	0.216178	0.000283496	Significant
SM_36_1	Sphingomyelin	1	36	NA	-0.284396	0.0117566	Not significant	-0.270593	0.581224	Not significant	0.0575457	0.691705	Not significant	0.290402	0.0161512	Not significant	-0.251838	0.103736	Not significant	0.374113	0.0561223	Not significant	-0.304645	0.0136902	Not significant	0.291717	8.78985e-07	Significant
SM_36_2	Sphingomyelin	2	36	NA	-0.352172	0.00240526	Significant	0.0925035	0.829699	Not significant	0.0201672	0.8892	Not significant	0.217524	0.0724155	Not significant	-0.103495	0.50466	Not significant	0.322541	0.0993684	Not significant	-0.337518	0.00811875	Not significant	0.234546	0.000101818	Significant
SM_36_3	Sphingomyelin	3	36	NA	-0.37535	0.00082361	Significant	-0.0178723	0.965913	Not significant	0.137371	0.342285	Not significant	0.0952107	0.434973	Not significant	-0.18304	0.237601	Not significant	0.216713	0.270424	Not significant	-0.298196	0.0161337	Not significant	0.176765	0.00355763	Not significant
SM_37_1	Sphingomyelin	1	37	NA	-0.169172	0.177944	Not significant	-0.286533	0.551301	Not significant	-0.110851	0.443857	Not significant	0.243945	0.0438275	Not significant	-0.253998	0.100278	Not significant	0.447376	0.0216893	Not significant	-0.303648	0.0288944	Not significant	0.240203	7.07924e-05	Significant
SM_37_2	Sphingomyelin	2	37	NA	-0.155434	0.205264	Not significant	-0.158795	0.717748	Not significant	-0.0123795	0.931997	Not significant	0.208504	0.0859397	Not significant	-0.0278171	0.858119	Not significant	0.386524	0.0481713	Not significant	-0.379445	0.00457179	Not significant	0.220492	0.000291996	Significant
SM_38_0	Sphingomyelin	0	38	NA	0.30661	0.00428857	Not significant	-0.436026	0.357588	Not significant	-0.00180859	0.99007	Not significant	-0.046686	0.702891	Not significant	-0.102055	0.512253	Not significant	0.0758899	0.700974	Not significant	0.0764978	0.518252	Not significant	-0.0154476	0.804473	Not significant
SM_38_1	Sphingomyelin	1	38	NA	-0.101533	0.0915241	Not significant	-0.351358	0.189455	Not significant	-0.00985646	0.946138	Not significant	0.21504	0.0781253	Not significant	-0.16651	0.286097	Not significant	0.142677	0.471702	Not significant	-0.106436	0.10747	Not significant	0.192139	0.00182756	Significant
SM_38_2	Sphingomyelin	2	38	NA	-0.460452	3.59118e-05	Significant	-0.446467	0.311323	Not significant	-0.0265896	0.855454	Not significant	0.154226	0.20822	Not significant	-0.0502331	0.748294	Not significant	0.230397	0.244511	Not significant	-0.323691	0.00988307	Not significant	0.200588	0.00113121	Significant
SM_39_1	Sphingomyelin	1	39	NA	-0.0355741	0.684075	Not significant	-0.549817	0.0370762	Not significant	0.00898041	0.950616	Not significant	0.0785432	0.519891	Not significant	-0.0968204	0.533253	Not significant	0.143585	0.466125	Not significant	-0.117119	0.226367	Not significant	0.0770869	0.217178	Not significant
SM_40_0	Sphingomyelin	0	40	NA	0.234742	0.00787047	Not significant	-0.343165	0.306194	Not significant	0.139101	0.3356	Not significant	0.0281887	0.817203	Not significant	-0.218174	0.158131	Not significant	-0.0549761	0.78008	Not significant	0.119066	0.22829	Not significant	0.0288044	0.643338	Not significant
SM_40_1	Sphingomyelin	1	40	NA	-0.0670618	0.571847	Not significant	-0.589648	0.168817	Not significant	0.139231	0.337933	Not significant	0.131213	0.283529	Not significant	-0.137315	0.378432	Not significant	0.0549748	0.781312	Not significant	0.0384887	0.769492	Not significant	0.127571	0.0403281	Not significant
SM_40_2	Sphingomyelin	2	40	NA	-0.327133	0.00409209	Not significant	-0.461786	0.259652	Not significant	-0.0559228	0.701516	Not significant	0.156137	0.202534	Not significant	-0.151357	0.332628	Not significant	0.121724	0.539492	Not significant	-0.239584	0.059214	Not significant	0.165361	0.00736066	Not significant
SM_41_0	Sphingomyelin	0	41	NA	0.157808	0.090991	Not significant	-0.515108	0.159734	Not significant	0.0192063	0.894629	Not significant	-0.103268	0.397218	Not significant	-0.112381	0.469468	Not significant	-0.267311	0.173596	Not significant	0.0088063	0.932498	Not significant	-0.116219	0.0587006	Not significant
SM_41_1	Sphingomyelin	1	41	NA	-0.0958066	0.407711	Not significant	-0.833666	0.0634111	Not significant	0.0899172	0.536523	Not significant	0.122024	0.318799	Not significant	-0.292819	0.0587491	Not significant	0.0760033	0.701095	Not significant	-0.0280539	0.824032	Not significant	0.118907	0.0547144	Not significant
SM_42_0	Sphingomyelin	0	42	NA	0.430243	5.51888e-05	Significant	-0.306853	0.357412	Not significant	0.0812036	0.571058	Not significant	-0.106521	0.377278	Not significant	-0.123916	0.419937	Not significant	-0.133563	0.493232	Not significant	0.205001	0.0915481	Not significant	-0.0752136	0.222861	Not significant
SM_42_1	Sphingomyelin	1	42	NA	-0.0251914	0.826141	Not significant	-0.849848	0.0311372	Not significant	0.273601	0.0576945	Not significant	0.0296048	0.808923	Not significant	-0.226795	0.143758	Not significant	-0.133679	0.498482	Not significant	0.151303	0.225329	Not significant	0.0450426	0.463516	Not significant
SM_42_2	Sphingomyelin	2	42	NA	-0.158157	0.182757	Not significant	-0.542529	0.173569	Not significant	0.102645	0.480242	Not significant	0.0880298	0.472399	Not significant	-0.159513	0.305839	Not significant	0.0978855	0.620901	Not significant	-0.177063	0.175838	Not significant	0.152828	0.012634	Not significant
SM_44_2	Sphingomyelin	2	44	NA	-0.1498	0.122456	Not significant	-0.359292	0.256273	Not significant	0.0423614	0.77069	Not significant	-0.104474	0.392858	Not significant	-0.122332	0.432064	Not significant	-0.196542	0.319176	Not significant	-0.174586	0.0998182	Not significant	-0.00435619	0.943407	Not significant
TG_44_1	Triglyceride	1	44	NA	0.399119	0.000391744	Significant	-0.280702	0.615148	Not significant	0.224124	0.122029	Not significant	-0.121545	0.321116	Not significant	-0.140949	0.366319	Not significant	-0.303767	0.123421	Not significant	0.308376	0.0147519	Not significant	-0.0943995	0.129963	Not significant
TG_46_1	Triglyceride	1	46	NA	0.367581	0.000651466	Significant	-0.240104	0.642346	Not significant	0.214774	0.137061	Not significant	-0.118384	0.332079	Not significant	-0.164116	0.290702	Not significant	-0.257627	0.190337	Not significant	0.350718	0.00358136	Not significant	-0.102712	0.0992856	Not significant
TG_46_2	Triglyceride	2	46	NA	0.327113	0.00294264	Significant	-0.191982	0.717296	Not significant	0.222384	0.123237	Not significant	-0.153685	0.206934	Not significant	-0.169844	0.273714	Not significant	-0.267651	0.173176	Not significant	0.353015	0.00396927	Not significant	-0.106238	0.0878799	Not significant
TG_46_4	Triglyceride	4	46	NA	0.0732126	0.519473	Not significant	-0.585777	0.314873	Not significant	0.279046	0.045036	Not significant	0.110949	0.347627	Not significant	-0.151949	0.312184	Not significant	0.044876	0.814334	Not significant	0.306262	0.0146592	Not significant	0.133966	0.0252721	Not significant
TG_48_0	Triglyceride	0	48	NA	0.299041	0.00989813	Not significant	-0.382247	0.508396	Not significant	0.387586	0.0064951	Not significant	0.0413685	0.734477	Not significant	-0.0966392	0.533454	Not significant	-0.345536	0.0773007	Not significant	0.298144	0.0200612	Not significant	-0.0147082	0.813831	Not significant
TG_48_1	Triglyceride	1	48	NA	0.346596	0.000745487	Significant	-0.100518	0.850657	Not significant	0.209604	0.148081	Not significant	-0.0573277	0.640117	Not significant	-0.2243	0.149045	Not significant	-0.095392	0.629915	Not significant	0.345048	0.00262223	Significant	-0.0334869	0.594443	Not significant
TG_48_2	Triglyceride	2	48	NA	0.28295	0.0075682	Not significant	-0.183784	0.728527	Not significant	0.203758	0.158785	Not significant	-0.0739903	0.545092	Not significant	-0.222369	0.151581	Not significant	-0.116401	0.555469	Not significant	0.337558	0.00418927	Not significant	-0.0403439	0.520178	Not significant
TG_48_3	Triglyceride	3	48	NA	0.2499	0.017643	Not significant	-0.153056	0.763626	Not significant	0.2228	0.120614	Not significant	-0.174404	0.149569	Not significant	-0.198204	0.198744	Not significant	-0.258209	0.186706	Not significant	0.334199	0.00424124	Not significant	-0.0993136	0.109424	Not significant
TG_49_1	Triglyceride	1	49	NA	0.418826	6.41758e-05	Significant	-0.195522	0.702674	Not significant	0.205795	0.155096	Not significant	-0.0320054	0.793873	Not significant	-0.249223	0.108004	Not significant	-0.0878919	0.65666	Not significant	0.331664	0.00505222	Not significant	-0.0301935	0.630891	Not significant
TG_49_2	Triglyceride	2	49	NA	0.360707	0.000630782	Significant	-0.161999	0.747381	Not significant	0.190936	0.18471	Not significant	-0.0458018	0.70672	Not significant	-0.254145	0.0990428	Not significant	-0.104902	0.593404	Not significant	0.311368	0.00879121	Not significant	-0.0203603	0.744508	Not significant
TG_49_3	Triglyceride	3	49	NA	0.295273	0.00564712	Not significant	-0.288113	0.535654	Not significant	0.186881	0.191262	Not significant	-0.120138	0.319476	Not significant	-0.175586	0.252751	Not significant	-0.255556	0.188926	Not significant	0.283089	0.0178064	Not significant	-0.0718771	0.245424	Not significant
TG_50_0	Triglyceride	0	50	NA	0.017599	0.879502	Not significant	-0.733864	0.205666	Not significant	0.41151	0.00398352	Not significant	-0.0414618	0.73531	Not significant	-0.143194	0.358298	Not significant	-0.312702	0.112342	Not significant	0.185631	0.146701	Not significant	-0.0556657	0.374315	Not significant
TG_50_1	Triglyceride	1	50	NA	0.377943	0.000353708	Significant	0.0930368	0.874271	Not significant	0.256243	0.0765334	Not significant	0.10961	0.371053	Not significant	-0.190113	0.222262	Not significant	0.00223492	0.991004	Not significant	0.35736	0.00253471	Significant	0.0881213	0.159962	Not significant
TG_50_2	Triglyceride	2	50	NA	0.26858	0.0120843	Not significant	0.0006659	0.999099	Not significant	0.21503	0.137885	Not significant	0.0545503	0.656513	Not significant	-0.287655	0.0635086	Not significant	0.0466273	0.813928	Not significant	0.320121	0.00721518	Not significant	0.0782519	0.212421	Not significant
TG_50_3	Triglyceride	3	50	NA	0.189228	0.0669676	Not significant	-0.0761574	0.888652	Not significant	0.195855	0.174932	Not significant	-0.0359516	0.768468	Not significant	-0.2767	0.0730953	Not significant	-0.0340025	0.863111	Not significant	0.318345	0.00539251	Not significant	0.0255811	0.683012	Not significant
TG_51_1	Triglyceride	1	51	NA	0.380195	0.000231409	Significant	-0.172154	0.736379	Not significant	0.160799	0.268663	Not significant	-0.029009	0.813255	Not significant	-0.224535	0.149079	Not significant	-0.0518083	0.793858	Not significant	0.339503	0.00342552	Not significant	-0.0253677	0.687232	Not significant
TG_51_2	Triglyceride	2	51	NA	0.280323	0.00857843	Not significant	-0.0857365	0.87909	Not significant	0.157717	0.277504	Not significant	0.00363543	0.976361	Not significant	-0.291648	0.059817	Not significant	0.0443102	0.822987	Not significant	0.283577	0.0172725	Not significant	0.0265636	0.672956	Not significant
TG_51_3	Triglyceride	3	51	NA	0.201026	0.0541488	Not significant	-0.134195	0.810054	Not significant	0.16623	0.245771	Not significant	-0.0972525	0.420991	Not significant	-0.218204	0.154856	Not significant	-0.0963807	0.62168	Not significant	0.272914	0.0184229	Not significant	-0.0132817	0.83058	Not significant
TG_51_4	Triglyceride	4	51	NA	0.141866	0.142447	Not significant	-0.273664	0.549329	Not significant	0.164524	0.245747	Not significant	-0.237179	0.0457201	Not significant	-0.156877	0.302456	Not significant	-0.274549	0.153841	Not significant	0.257919	0.0159291	Not significant	-0.11646	0.0556357	Not significant
TG_52_1	Triglyceride	1	52	NA	0.379016	0.000231162	Significant	0.132075	0.803528	Not significant	0.244646	0.0917465	Not significant	-0.0175351	0.886653	Not significant	-0.139939	0.370738	Not significant	-0.104932	0.597084	Not significant	0.41605	0.000266692	Significant	-0.00347678	0.956043	Not significant
TG_52_2	Triglyceride	2	52	NA	0.260241	0.0139872	Not significant	0.0882614	0.886542	Not significant	0.136215	0.347245	Not significant	0.0693095	0.570756	Not significant	-0.190478	0.219782	Not significant	0.0920523	0.641044	Not significant	0.283142	0.0165281	Not significant	0.0921103	0.140389	Not significant
TG_52_3	Triglyceride	3	52	NA	0.176316	0.0957516	Not significant	0.133117	0.825639	Not significant	0.211641	0.142745	Not significant	0.0415872	0.733661	Not significant	-0.220427	0.154816	Not significant	0.0405345	0.837283	Not significant	0.297135	0.0113364	Not significant	0.0881013	0.158301	Not significant
TG_52_4	Triglyceride	4	52	NA	0.102881	0.300805	Not significant	-0.00532054	0.992112	Not significant	0.248612	0.0843797	Not significant	-0.0564731	0.643793	Not significant	-0.213232	0.168631	Not significant	-0.127756	0.516869	Not significant	0.301318	0.00589197	Not significant	0.0301225	0.630415	Not significant
TG_53_2	Triglyceride	2	53	NA	0.307624	0.00358886	Not significant	-0.158031	0.775028	Not significant	0.0451533	0.756684	Not significant	-0.0810319	0.508953	Not significant	-0.194739	0.211324	Not significant	0.0090124	0.963748	Not significant	0.269506	0.0226917	Not significant	-0.0252927	0.687937	Not significant
TG_53_3	Triglyceride	3	53	NA	0.206942	0.0534164	Not significant	-0.0105601	0.985337	Not significant	0.122268	0.399066	Not significant	-0.0944445	0.439558	Not significant	-0.229948	0.137928	Not significant	-0.021842	0.911961	Not significant	0.276177	0.0203917	Not significant	-0.0234844	0.708171	Not significant
TG_53_4	Triglyceride	4	53	NA	0.130903	0.179336	Not significant	-0.110372	0.828456	Not significant	0.139852	0.3261	Not significant	-0.265305	0.0256701	Not significant	-0.127533	0.404083	Not significant	-0.257176	0.183559	Not significant	0.246264	0.0222825	Not significant	-0.11822	0.0530992	Not significant
TG_54_1	Triglyceride	1	54	NA	0.406298	7.52641e-05	Significant	0.0135168	0.980365	Not significant	0.205023	0.158384	Not significant	-0.0922803	0.452583	Not significant	-0.0897193	0.56644	Not significant	-0.218349	0.270307	Not significant	0.413598	0.000292262	Significant	-0.0922533	0.140859	Not significant
TG_54_2	Triglyceride	2	54	NA	0.350078	0.000518631	Significant	0.171496	0.750576	Not significant	0.145929	0.312826	Not significant	-0.0487847	0.689374	Not significant	-0.126881	0.413648	Not significant	0.0280275	0.886939	Not significant	0.356657	0.00147343	Significant	-0.0175339	0.779571	Not significant
TG_54_3	Triglyceride	3	54	NA	0.282193	0.00518068	Not significant	0.0954486	0.872518	Not significant	0.0890612	0.537273	Not significant	-0.00762762	0.950037	Not significant	-0.0446629	0.773161	Not significant	0.0277437	0.887743	Not significant	0.287313	0.0107593	Not significant	0.0189424	0.761663	Not significant
TG_54_4	Triglyceride	4	54	NA	0.185937	0.0567432	Not significant	0.15029	0.787501	Not significant	0.170312	0.238625	Not significant	-0.212849	0.0793113	Not significant	-0.040669	0.79366	Not significant	-0.310289	0.113599	Not significant	0.27488	0.0111852	Not significant	-0.115585	0.0625376	Not significant
TG_54_5	Triglyceride	5	54	NA	0.199766	0.0424807	Not significant	0.0610554	0.911913	Not significant	0.243957	0.0916988	Not significant	-0.11733	0.337789	Not significant	-0.204837	0.187882	Not significant	-0.253516	0.198835	Not significant	0.302624	0.0055841	Not significant	-0.0302726	0.629999	Not significant
TG_54_6	Triglyceride	6	54	NA	0.151549	0.11229	Not significant	-0.0684844	0.892591	Not significant	0.296349	0.0400973	Not significant	-0.0213505	0.861958	Not significant	-0.261376	0.0924437	Not significant	-0.0966365	0.625784	Not significant	0.301588	0.00417823	Not significant	0.0396074	0.529187	Not significant
TG_55_3	Triglyceride	3	55	NA	0.381142	0.000228528	Significant	-0.141342	0.765823	Not significant	-0.0207737	0.886063	Not significant	-0.117876	0.333534	Not significant	-0.130373	0.4011	Not significant	-0.149989	0.446376	Not significant	0.228242	0.0520895	Not significant	-0.0871516	0.16166	Not significant
TG_55_4	Triglyceride	4	55	NA	0.229468	0.0232603	Not significant	0.00629146	0.988114	Not significant	0.0625536	0.664509	Not significant	-0.331449	0.00553739	Not significant	-0.115811	0.453737	Not significant	-0.326395	0.0942556	Not significant	0.255097	0.0232904	Not significant	-0.192277	0.00154993	Significant
TG_55_6	Triglyceride	6	55	NA	0.243289	0.0193809	Not significant	-0.0812356	0.875459	Not significant	0.152124	0.294579	Not significant	-0.131621	0.281699	Not significant	-0.246143	0.112706	Not significant	-0.0461346	0.815673	Not significant	0.224055	0.0532665	Not significant	-0.0530942	0.397664	Not significant
TG_56_2	Triglyceride	2	56	NA	0.378784	0.000115544	Significant	-0.139232	0.753133	Not significant	0.165249	0.255644	Not significant	-0.239645	0.0490622	Not significant	-0.0246375	0.87481	Not significant	-0.260882	0.186645	Not significant	0.334572	0.00247038	Significant	-0.158838	0.0105415	Not significant
TG_56_3	Triglyceride	3	56	NA	0.341571	0.000680075	Significant	0.0144273	0.977549	Not significant	0.0692627	0.631418	Not significant	-0.145858	0.22922	Not significant	-0.0653482	0.673084	Not significant	-0.162543	0.407417	Not significant	0.351689	0.00170877	Significant	-0.0725312	0.24399	Not significant
TG_56_6	Triglyceride	6	56	NA	0.23176	0.017632	Not significant	0.0351647	0.945589	Not significant	0.168951	0.243266	Not significant	-0.217921	0.0728322	Not significant	-0.0911986	0.557969	Not significant	-0.330315	0.0924554	Not significant	0.211247	0.0528668	Not significant	-0.113084	0.0687627	Not significant
TG_56_7	Triglyceride	7	56	NA	0.184148	0.0602084	Not significant	-0.133316	0.787357	Not significant	0.194004	0.173724	Not significant	-0.319196	0.00717041	Not significant	-0.0947726	0.536918	Not significant	-0.394855	0.040755	Not significant	0.239179	0.0272594	Not significant	-0.156897	0.00985962	Not significant
TG_56_8	Triglyceride	8	56	NA	0.153067	0.115704	Not significant	-0.125006	0.789219	Not significant	0.19697	0.166682	Not significant	-0.323851	0.00628204	Not significant	-0.135166	0.377513	Not significant	-0.440846	0.0218761	Not significant	0.258243	0.0161545	Not significant	-0.145752	0.0166935	Not significant
TG_58_12	Triglyceride	12	58	NA	0.285642	0.00809596	Not significant	-0.214919	0.65964	Not significant	0.148133	0.3024	Not significant	0.123816	0.306272	Not significant	-0.323185	0.034532	Not significant	0.108034	0.580986	Not significant	0.363457	0.00197833	Significant	0.0712402	0.250696	Not significant
TG_58_8	Triglyceride	8	58	NA	0.128672	0.164631	Not significant	-0.117437	0.800091	Not significant	0.125244	0.379523	Not significant	-0.338007	0.00420606	Not significant	-0.0677294	0.658151	Not significant	-0.528373	0.0056426	Not significant	0.134847	0.18679	Not significant	-0.193349	0.00119492	Significant
TG_58_9	Triglyceride	9	58	NA	0.134463	0.140049	Not significant	-0.220733	0.561026	Not significant	0.14928	0.285521	Not significant	-0.433526	0.00014946	Significant	-0.125315	0.403719	Not significant	-0.535319	0.00423296	Not significant	0.138071	0.17185	Not significant	-0.237551	4.28857e-05	Significant
TG_60_10	Triglyceride	10	60	NA	0.187859	0.0676016	Not significant	-0.300688	0.310829	Not significant	0.226708	0.117602	Not significant	-0.127589	0.297357	Not significant	-0.0553182	0.723243	Not significant	-0.203388	0.303567	Not significant	0.0329115	0.774395	Not significant	-0.0839608	0.176901	Not significant

### Sheet: Table S4
	Ob_ALT_beta	Ob_HOMA_beta	Ob_HFF_beta	Ob_TE_beta	NAFLD_NAS_beta	NAFLD_Steat_beta	NAFLD_Fib_beta	NAFLD_Portal_beta	NAFLD_HOMA_beta	Ob_ALT_pval	Ob_HOMA_pval	Ob_HFF_pval	Ob_TE_pval	NAFLD_NAS_pval	NAFLD_Steat_pval	NAFLD_Fib_pval	NAFLD_Portal_pval	NAFLD_HOMA_pval	Ob_ALT_qval	Ob_HOMA_qval	Ob_HFF_qval	Ob_TE_qval	NAFLD_NAS_qval	NAFLD_Steat_qval	NAFLD_Fib_qval	NAFLD_Portal_qval	NAFLD_HOMA_qval	LipidGroup.x	metareg_name
Cer_Carb	0.523322	0.584831	1.0372	0.185543	-0.0793734	0.128841	0.137368	-0.13796	-0.186084	0.153488	0.298207	0.129451	0.750976	0.0200425	0.0104183	0.764714	0.23756	0.0794446	0.977125	0.983043	0.97583	0.98115	0.400849	0.197948	0.98197	0.984312	0.977738	Cer	Cer_Carb
Cer_db	-1.06105	-1.02773	-2.15369	0.96354	2.29481	2.07318	-0.36168	-1.9676	1.52918	0.0233134	0.103085	0.00383927	0.188564	2.28402e-05	0.000634116	0.219452	0.000522533	0.000133101	0.582836	0.983043	0.0921424	0.98115	0.000548166	0.0152188	0.98197	0.0130633	0.00319443	Cer	Cer_db
DG_db	-1.29742	0.00925294	-0.790039	-0.537374	-2.92864	-2.96506	1.04156	1.24353	-3.97929	NA	NA	NA	NA	NA	NA	NA	NA	NA	NA	NA	NA	NA	NA	NA	NA	NA	NA	DG	DG_db
Gang_Carb	1.02789	0.936954	1.14687	-0.185681	0.343212	0.523748	0.350776	0.108051	0.692256	0.122743	0.0868228	0.17876	0.305583	0.780643	0.875723	0.370623	0.34917	0.0721112	0.977125	0.983043	0.97583	0.98115	0.993248	0.886403	0.98197	0.984312	0.977738	Gang	Gang_Carb
Gang_db	-1.19615	-1.18784	-2.77166	0.411635	1.51719	1.97389	0.584108	-2.30451	1.51674	0.54656	0.388365	0.0748046	0.851851	0.220392	0.230565	0.721337	0.366964	0.427687	0.977125	0.983043	0.97583	0.98115	0.993248	0.886403	0.98197	0.984312	0.977738	Gang	Gang_db
HexCer_Carb	0.309793	0.280863	1.28722	0.137335	0.307259	0.427981	0.334845	-0.640042	0.0951204	0.910831	0.842581	0.0713161	0.98115	0.935612	0.858888	0.108171	0.129581	0.884675	0.977125	0.983043	0.97583	0.98115	0.993248	0.886403	0.98197	0.984312	0.977738	HexCer	HexCer_Carb
HexCer_db	0.428776	0.833616	-0.158262	-0.601049	0.674268	0.673203	0.0117645	0.105337	0.330997	0.898979	0.700859	0.681129	0.647265	0.766577	0.886403	0.891141	0.671391	0.86814	0.977125	0.983043	0.97583	0.98115	0.993248	0.886403	0.98197	0.984312	0.977738	HexCer	HexCer_db
LPC_Carb	-0.0124473	0.295863	0.300786	0.426457	0.53527	0.667051	0.445308	0.0529947	0.128911	0.184846	0.88229	0.226011	0.380406	0.289117	0.487532	0.0300689	0.266072	0.698522	0.977125	0.983043	0.97583	0.98115	0.993248	0.886403	0.631447	0.984312	0.977738	LPC	LPC_Carb
LPC_db	0.203592	0.535163	0.465534	0.234972	0.371087	0.310181	0.544517	-0.311951	0.0961883	0.744936	0.512663	0.603857	0.764748	0.725031	0.533361	0.00389796	0.984312	0.809221	0.977125	0.983043	0.97583	0.98115	0.993248	0.886403	0.0857552	0.984312	0.977738	LPC	LPC_db
LPE_db	-1.95852	0.822887	0.00351046	-3.27657	-0.527957	-0.684283	3.39926	0.871088	0.150089	0.29432	0.866201	0.759503	0.359945	0.598187	0.0445435	0.313374	0.6941	0.912947	0.977125	0.983043	0.97583	0.98115	0.993248	0.712696	0.98197	0.984312	0.977738	LPE	LPE_db
LPI_Carb	0.681271	-0.584898	0.12885	0.64236	-0.558082	-0.741303	-0.322252	0.594666	0.458441	0.295843	0.0965526	0.550734	0.0857673	0.194504	0.15558	0.127501	0.248036	0.172282	0.977125	0.983043	0.97583	0.98115	0.993248	0.886403	0.98197	0.984312	0.977738	LPI	LPI_Carb
LPI_db	0.768617	-0.438238	0.494531	0.629292	-0.711863	-0.94965	-0.0702192	0.873051	0.232624	0.137113	0.145384	0.886122	0.0598016	0.0626176	0.0385665	0.552188	0.0602944	0.534012	0.977125	0.983043	0.97583	0.98115	0.993248	0.655631	0.98197	0.984312	0.977738	LPI	LPI_db
PC_Carb	0.156136	0.321973	0.266571	0.380484	-0.109565	-0.00341847	-0.0899352	0.161167	-0.488459	0.122565	0.911169	0.0546386	0.00358265	8.52921e-07	9.86828e-07	0.000636678	1.57152e-08	1.82659e-07	0.977125	0.983043	0.97583	0.0895663	2.21759e-05	2.56575e-05	0.0165536	4.24311e-07	4.93179e-06	PC	PC_Carb
PC_db	-0.00479843	-0.0237484	-0.177582	0.563088	-0.453187	-0.564048	-0.230332	0.287854	-0.778386	0.0281819	0.145063	0.00525185	0.00208853	1.86803e-09	4.71856e-15	0.000316031	7.70432e-05	1.48784e-06	0.676367	0.983043	0.120792	0.0543018	5.04369e-08	1.27401e-13	0.00853284	0.00200312	3.86839e-05	PC	PC_db
PE_Carb	0.290586	1.0149	-0.00684528	0.423301	0.529001	-0.00485636	-0.401176	-1.26686	0.342738	0.977125	0.567545	0.547934	0.557451	0.652704	0.516072	0.120746	0.00965787	0.693232	0.977125	0.983043	0.97583	0.98115	0.993248	0.886403	0.98197	0.212473	0.977738	PE	PE_Carb
PE_db	0.102838	0.316873	-0.504253	0.470023	0.3774	-0.0538619	-0.370838	-0.891437	0.0557209	0.574585	0.983043	0.173486	0.426965	0.843961	0.403801	0.0840745	0.14675	0.977738	0.977125	0.983043	0.97583	0.98115	0.993248	0.886403	0.98197	0.984312	0.977738	PE	PE_db
PG_Carb	0.824533	0.861588	-0.127583	-0.515739	-0.0776404	-0.36379	-0.405363	-0.177061	0.107198	0.417211	0.726703	0.493499	0.792518	0.0392817	0.0365792	0.841689	0.614064	0.955399	0.977125	0.983043	0.97583	0.98115	0.707071	0.655631	0.98197	0.984312	0.977738	PG	PG_Carb
PG_db	0.628976	0.468378	0.113814	0.0357675	0.085849	0.0200874	-0.437616	-0.215268	0.208452	0.26279	0.881124	0.339078	0.946939	0.115139	0.117842	0.687268	0.459643	0.800978	0.977125	0.983043	0.97583	0.98115	0.993248	0.886403	0.98197	0.984312	0.977738	PG	PG_db
PI_Carb	0.227715	-0.348275	-0.00520993	0.338641	-0.583114	-0.462223	-0.247892	0.304826	-0.820545	0.877622	0.0428929	0.107521	0.362322	0.00102591	0.00164389	0.000972015	0.0120275	0.00325529	0.977125	0.900751	0.97583	0.98115	0.02257	0.0361656	0.0243004	0.252578	0.0748718	PI	PI_Carb
PI_db	0.0737644	-0.598256	0.0815232	0.415283	-1.02236	-0.971664	-0.335626	0.566065	-1.35516	0.63224	0.0279361	0.294584	0.328081	3.00044e-06	4.07838e-06	0.00144042	0.00353245	2.1707e-06	0.977125	0.64253	0.97583	0.98115	7.50111e-05	0.00010196	0.0345701	0.0847789	5.42675e-05	PI	PI_db
PS_Carb	0.732893	0.576188	1.05217	0.595509	0.286265	0.412717	0.110636	0.127041	0.40504	0.563303	0.589578	0.437253	0.322748	0.993248	0.854033	0.98197	0.259516	0.216852	0.977125	0.983043	0.97583	0.98115	0.993248	0.886403	0.98197	0.984312	0.977738	PS	PS_Carb
PS_db	1.74967	1.43354	1.2549	1.0351	-0.405974	-0.235643	-0.134868	0.921462	-0.459111	0.154156	0.0406954	0.42118	0.154664	0.168993	0.1409	0.452336	0.00517821	0.238261	0.977125	0.895299	0.97583	0.98115	0.993248	0.886403	0.98197	0.119099	0.977738	PS	PS_db
SM_Carb	0.520935	0.631125	0.644416	-0.200031	-0.0365367	0.205364	0.175575	-0.244078	-0.145062	0.242865	0.10972	0.853155	0.000857411	0.000721162	0.000734159	0.233107	0.226687	0.0755365	0.977125	0.983043	0.97583	0.0231501	0.0165867	0.0168857	0.98197	0.984312	0.977738	SM	SM_Carb
SM_db	-3.30088	-2.14519	-2.36383	0.457013	1.27476	0.954264	-0.0927404	0.0492986	1.03362	6.80344e-07	0.000449091	0.00078163	0.467236	0.0170025	0.204974	0.425862	0.154454	0.0178313	1.83693e-05	0.0116764	0.0203224	0.98115	0.357052	0.886403	0.98197	0.984312	0.39229	SM	SM_db
Sphing_Carb	-0.110431	-0.40382	0.0140167	-0.198233	0.703622	0.903392	-0.15665	-0.684875	0.625779	0.0435704	0.0175215	0.018439	0.353077	0.336093	0.310562	0.414091	0.446132	0.308242	0.977125	0.420517	0.405657	0.98115	0.993248	0.886403	0.98197	0.984312	0.977738	Sphing	Sphing_Carb
Sphing_db	-0.401408	-3.27338	0.5293	-3.19085	-2.05504	-1.70967	-3.47063	3.05453	0.412866	0.68658	0.17286	0.97583	0.1248	0.441048	0.451372	0.039186	0.281098	0.928907	0.977125	0.983043	0.97583	0.98115	0.993248	0.886403	0.783719	0.984312	0.977738	Sphing	Sphing_db
TG_Carb	0.151096	0.113447	0.236528	0.233644	0.128096	0.247752	-0.0285163	-0.192637	-0.0655089	0.108745	0.000622269	0.00111985	0.0326467	0.0267291	0.00474722	0.0034735	0.0196658	0.199716	0.977125	0.0155567	0.0279962	0.78352	0.507852	0.0996917	0.0798904	0.393316	0.977738	TG	TG_Carb
TG_db	-0.0592934	-0.00605947	0.00120773	0.126539	0.12125	0.18782	0.020619	-0.286681	-0.144355	0.00115816	8.66627e-05	4.69078e-05	0.97469	0.0933972	0.00975632	0.192023	0.671877	0.0930434	0.0301122	0.00233989	0.00126651	0.98115	0.993248	0.195126	0.98197	0.984312	0.977738	TG	TG_db

### Sheet: Table S5
var	LipidGroup	beta	p	sig	histol
LPE_18_2	LysoPE	0.445023	0.00167795	Significant	Fibrosis
LPE_18_1	LysoPE	0.50946	0.00072092	Significant	Portal
GB3_34_1	Globoside	0.243444	3.52677e-05	Significant	NAS
GM1_34_1	Ganglioside	0.206513	0.000519183	Significant	NAS
GM3_34_1	Ganglioside	0.185446	0.00186963	Significant	NAS
GM3_38_1	Ganglioside	0.181017	0.00310584	Significant	NAS
Hex_Cer_40_1	Hexosylceramide	0.186186	0.00194826	Significant	NAS
Lac_Cer_36_0	Lactosylceramides	-0.302437	1.09035e-07	Significant	NAS
Lac_Cer_38_0	Lactosylceramides	-0.292023	5.04812e-07	Significant	NAS
LPC_16_0	LysoPC	0.199515	0.00107756	Significant	NAS
LPC_18_0	LysoPC	0.238318	8.77223e-05	Significant	NAS
LPC_18_3	LysoPC	0.238246	5.18354e-05	Significant	NAS
LPC_19_0	LysoPC	0.181964	0.00321095	Significant	NAS
LPC_20_3	LysoPC	0.181048	0.00291519	Significant	NAS
LPI_16_0	LysoPI	0.230283	0.000132136	Significant	NAS
LPI_18_0	LysoPI	0.329872	4.47598e-09	Significant	NAS
PC_33_2	PC	-0.196898	0.000779472	Significant	NAS
PC_34_4	PC	-0.243481	1.93829e-05	Significant	NAS
PC_35_3	PC	-0.205101	0.000288742	Significant	NAS
PC_35_4	PC	-0.276344	1.06519e-06	Significant	NAS
PC_36_1	PC	-0.194878	0.00136878	Significant	NAS
PC_36_3	PC	-0.205956	0.000499539	Significant	NAS
PC_36_4	PC	-0.225749	0.000148426	Significant	NAS
PC_37_1	PC	-0.244933	2.54112e-05	Significant	NAS
PC_37_2	PC	-0.230306	7.84031e-05	Significant	NAS
PC_37_4	PC	-0.194101	0.000935964	Significant	NAS
PC_37_6	PC	-0.263615	3.19797e-06	Significant	NAS
PC_38_2	PC	-0.233688	8.50982e-05	Significant	NAS
PC_38_3	PC	-0.187231	0.00103157	Significant	NAS
PC_38_4	PC	-0.231007	4.06289e-05	Significant	NAS
PC_38_5	PC	-0.291333	2.45822e-07	Significant	NAS
PC_38_6	PC	-0.289591	4.54904e-07	Significant	NAS
PC_39_6	PC	-0.25893	8.60958e-06	Significant	NAS
PC_40_2	PC	-0.189787	0.00202416	Significant	NAS
PC_40_3	PC	-0.280128	1.28862e-06	Significant	NAS
PC_40_4	PC	-0.276226	6.06209e-07	Significant	NAS
PC_40_5	PC	-0.266384	1.27396e-06	Significant	NAS
PC_40_6	PC	-0.275473	9.68399e-07	Significant	NAS
PC_40_7	PC	-0.28791	5.78439e-07	Significant	NAS
PC_42_5	PC	-0.286777	9.46108e-07	Significant	NAS
PE_36_4	PE	-0.251412	2.11761e-05	Significant	NAS
PE_38_4	PE	-0.22731	0.000140079	Significant	NAS
PE_38_6	PE	-0.226005	0.000108259	Significant	NAS
PG_40_3	PG	-0.207276	0.000393538	Significant	NAS
PG_40_4	PG	-0.209802	0.000393485	Significant	NAS
PI_36_3	PI	-0.18836	0.00136997	Significant	NAS
PI_36_4	PI	-0.219669	0.000191307	Significant	NAS
PI_38_5	PI	-0.325351	5.86752e-09	Significant	NAS
PI_40_5	PI	-0.220386	0.000200646	Significant	NAS
PI_40_6	PI	-0.257785	7.00531e-06	Significant	NAS
PS_40_2	PS	-0.188419	0.000666076	Significant	NAS
PS_42_2	PS	-0.184474	0.00144181	Significant	NAS
S_34_2	Sphingolipid	-0.21761	0.000309066	Significant	NAS
S_36_1	Sphingolipid	0.212593	0.000241506	Significant	NAS
SM_30_1	Sphingomyelin	0.205306	0.000850178	Significant	NAS
SM_33_1	Sphingomyelin	0.196159	0.00136884	Significant	NAS
SM_34_0	Sphingomyelin	0.198593	0.00107235	Significant	NAS
SM_34_1_OH	Sphingomyelin	0.234627	7.00855e-05	Significant	NAS
SM_34_2	Sphingomyelin	0.226822	0.000171773	Significant	NAS
SM_34_2_OH	Sphingomyelin	0.224308	0.000168513	Significant	NAS
SM_35_1	Sphingomyelin	0.224827	0.000230731	Significant	NAS
SM_35_2	Sphingomyelin	0.181877	0.00311203	Significant	NAS
SM_36_0	Sphingomyelin	0.216178	0.000283496	Significant	NAS
SM_36_1	Sphingomyelin	0.291717	8.78985e-07	Significant	NAS
SM_36_2	Sphingomyelin	0.234546	0.000101818	Significant	NAS
SM_37_1	Sphingomyelin	0.240203	7.07924e-05	Significant	NAS
SM_37_2	Sphingomyelin	0.220492	0.000291996	Significant	NAS
SM_38_1	Sphingomyelin	0.192139	0.00182756	Significant	NAS
SM_38_2	Sphingomyelin	0.200588	0.00113121	Significant	NAS
TG_55_4	Triglyceride	-0.192277	0.00154993	Significant	NAS
TG_58_8	Triglyceride	-0.193349	0.00119492	Significant	NAS
TG_58_9	Triglyceride	-0.237551	4.28857e-05	Significant	NAS

### Sheet: Table S6
var	LipidGroup	Lipid_beta	Lipid_p	histol	Trait	Trait_beta	Trait_p	Trait_HazardRatio	Trait_n	Trait_n_event	Study
LPC_16_0	LysoPC	0.199515	0.00107756	NAS	Steatosis	0.0564199	1.65e-05	N/A	9317	N/A	Mann et al. (HMG, 2020)
LPC_16_0	LysoPC	0.199515	0.00107756	NAS	Steatosis_IR_adjusted	0.0416127	0.0003161	N/A	9317	N/A	Mann et al. (HMG, 2020)
LPC_16_0	LysoPC	0.199515	0.00107756	NAS	MTARC1	0.0198941	0.0027767	N/A	9317	N/A	Mann et al. (HMG, 2020)
LPC_16_0	LysoPC	0.199515	0.00107756	NAS	GCKR	0.0650319	0.0005118	N/A	1356	N/A	Mann et al. (HMG, 2020)
LPC_16_0	LysoPC	0.199515	0.00107756	NAS	nmskin_ca	0.0614117	0.0585388	1.06 (1.00; 1.13)	11167	994	Pietzner et al. (Nat Med, 2021)
LPC_16_0	LysoPC	0.199515	0.00107756	NAS	glaucoma_hosp	0.0856709	0.0549101	1.09 (1.00; 1.19)	11706	510	Pietzner et al. (Nat Med, 2021)
LPC_16_0	LysoPC	0.199515	0.00107756	NAS	breast_ca	0.10882	0.0646694	1.11 (0.99; 1.25)	6012	307	Pietzner et al. (Nat Med, 2021)
LPC_18_0	LysoPC	0.238318	8.77223e-05	NAS	PPP1R3B	0.107242	1.14e-05	N/A	9902	N/A	Mann et al. (HMG, 2020)
LPC_18_0	LysoPC	0.238318	8.77223e-05	NAS	SERPINA1	0.0068823	0.0014395	N/A	9317	N/A	Mann et al. (HMG, 2020)
LPC_18_0	LysoPC	0.238318	8.77223e-05	NAS	WHRadjBMI	0.0255447	0.00976918	N/A	9902	N/A	Mann et al. (HMG, 2020)
LPC_18_0	LysoPC	0.238318	8.77223e-05	NAS	SERPINA1	0.139368	0.00362321	N/A	9902	N/A	Mann et al. (HMG, 2020)
LPC_18_0	LysoPC	0.238318	8.77223e-05	NAS	cataract_hosp	0.0368015	0.0794653	1.04 (1.00; 1.08)	11373	2364	Pietzner et al. (Nat Med, 2021)
LPC_18_0	LysoPC	0.238318	8.77223e-05	NAS	glaucoma_hosp	0.080152	0.0761501	1.08 (0.99; 1.18)	11706	510	Pietzner et al. (Nat Med, 2021)
LPC_18_0	LysoPC	0.238318	8.77223e-05	NAS	inc_ihd	0.0495484	0.0344522	1.05 (1.00; 1.10)	11137	2047	Pietzner et al. (Nat Med, 2021)
LPC_18_0	LysoPC	0.238318	8.77223e-05	NAS	nmskin_ca	0.0664394	0.045667	1.07 (1.00; 1.14)	11167	994	Pietzner et al. (Nat Med, 2021)
LPC_18_3	LysoPC	0.238246	5.18354e-05	NAS	oesoph_ca	0.237737	0.060732	1.27 (0.99; 1.63)	11374	68	Pietzner et al. (Nat Med, 2021)
LPC_18_3	LysoPC	0.238246	5.18354e-05	NAS	breast_ca	0.0989364	0.0896053	1.10 (0.98; 1.24)	6004	307	Pietzner et al. (Nat Med, 2021)
LPC_18_3	LysoPC	0.238246	5.18354e-05	NAS	inc_resp_copd	0.114829	0.00407987	1.12 (1.04; 1.21)	10829	663	Pietzner et al. (Nat Med, 2021)
LPC_18_3	LysoPC	0.238246	5.18354e-05	NAS	lung_ca	0.152828	0.027193	1.17 (1.02; 1.33)	11372	226	Pietzner et al. (Nat Med, 2021)
LPC_19_0	LysoPC	0.181964	0.00321095	NAS	nmskin_ca	0.0982776	0.00401324	1.10 (1.03; 1.18)	10782	969	Pietzner et al. (Nat Med, 2021)
LPC_19_0	LysoPC	0.181964	0.00321095	NAS	glaucoma_hosp	0.0980649	0.0335956	1.10 (1.01; 1.21)	11303	497	Pietzner et al. (Nat Med, 2021)
LPC_20_3	LysoPC	0.181048	0.00291519	NAS	inc_cvainfct	0.0815843	0.0574695	1.09 (1.00; 1.18)	11792	569	Pietzner et al. (Nat Med, 2021)
LPC_20_3	LysoPC	0.181048	0.00291519	NAS	inc_resp_copd	0.111479	0.00563184	1.12 (1.03; 1.21)	10844	663	Pietzner et al. (Nat Med, 2021)
LPC_20_3	LysoPC	0.181048	0.00291519	NAS	lung_ca	0.129412	0.0622092	1.14 (0.99; 1.30)	11386	226	Pietzner et al. (Nat Med, 2021)
LPC_20_3	LysoPC	0.181048	0.00291519	NAS	inc_diabetes	0.140752	0.00083828	1.15 (1.06; 1.25)	11533	612	Pietzner et al. (Nat Med, 2021)
LPC_20_3	LysoPC	0.181048	0.00291519	NAS	inc_ihd	0.0943144	3.67576e-05	1.10 (1.05; 1.15)	11137	2047	Pietzner et al. (Nat Med, 2021)
LPC_20_3	LysoPC	0.181048	0.00291519	NAS	oesoph_ca	0.270753	0.0326892	1.31 (1.02; 1.68)	11388	68	Pietzner et al. (Nat Med, 2021)
LPC_20_3	LysoPC	0.181048	0.00291519	NAS	cataract_hosp	0.0516705	0.0133415	1.05 (1.01; 1.10)	11373	2364	Pietzner et al. (Nat Med, 2021)
LPE_18_1	LysoPE	0.50946	0.00072092	Portal	inc_ihd	0.0435683	0.0548057	1.04 (1.00; 1.09)	11133	2047	Pietzner et al. (Nat Med, 2021)
LPE_18_1	LysoPE	0.50946	0.00072092	Portal	inc_renadis	0.0727521	0.0334155	1.08 (1.01; 1.15)	9614	910	Pietzner et al. (Nat Med, 2021)
LPE_18_1	LysoPE	0.50946	0.00072092	Portal	inc_resp_copd	0.110498	0.00582842	1.12 (1.03; 1.21)	10841	662	Pietzner et al. (Nat Med, 2021)
LPE_18_2	LysoPE	0.445023	0.00167795	Fibrosis	SERPINA1	0.145216	0.00268173	N/A	9901	N/A	Mann et al. (HMG, 2020)
LPI_16_0	LysoPI	0.230283	0.000132136	NAS	MBOAT7	0.0910054	2.12e-10	N/A	9840	N/A	Mann et al. (HMG, 2020)
LPI_16_0	LysoPI	0.230283	0.000132136	NAS	inc_pad_all	0.0842199	0.0105196	1.09 (1.02; 1.16)	11560	982	Pietzner et al. (Nat Med, 2021)
LPI_16_0	LysoPI	0.230283	0.000132136	NAS	inc_renadis	0.0877344	0.0110307	1.09 (1.02; 1.17)	9553	906	Pietzner et al. (Nat Med, 2021)
LPI_16_0	LysoPI	0.230283	0.000132136	NAS	inc_cvainfct	0.0749252	0.0831857	1.08 (0.99; 1.17)	11720	566	Pietzner et al. (Nat Med, 2021)
LPI_16_0	LysoPI	0.230283	0.000132136	NAS	stomach_ca	0.320247	0.0455938	1.38 (1.01; 1.89)	11314	42	Pietzner et al. (Nat Med, 2021)
LPI_16_0	LysoPI	0.230283	0.000132136	NAS	inc_ihd	0.100713	1.01243e-05	1.11 (1.06; 1.16)	11067	2038	Pietzner et al. (Nat Med, 2021)
LPI_16_0	LysoPI	0.230283	0.000132136	NAS	dead	0.0328461	0.0443926	1.03 (1.00; 1.07)	11894	3954	Pietzner et al. (Nat Med, 2021)
LPI_16_0	LysoPI	0.230283	0.000132136	NAS	inc_resp_copd	0.0813465	0.0427661	1.08 (1.00; 1.17)	10782	662	Pietzner et al. (Nat Med, 2021)
LPI_18_0	LysoPI	0.329872	4.47598e-09	NAS	glaucoma_hosp	0.133979	0.00290316	1.14 (1.05; 1.25)	11706	510	Pietzner et al. (Nat Med, 2021)
LPI_18_0	LysoPI	0.329872	4.47598e-09	NAS	inc_pad_all	0.064257	0.0484436	1.07 (1.00; 1.14)	11631	983	Pietzner et al. (Nat Med, 2021)
LPI_18_0	LysoPI	0.329872	4.47598e-09	NAS	inc_ihd	0.073302	0.00110905	1.08 (1.03; 1.12)	11137	2047	Pietzner et al. (Nat Med, 2021)
LPI_18_0	LysoPI	0.329872	4.47598e-09	NAS	inc_aaa	0.168043	0.0101718	1.18 (1.04; 1.34)	11445	247	Pietzner et al. (Nat Med, 2021)
PC_33_2	PC	-0.196898	0.000779472	NAS	endmtrl_ca	-0.275065	0.025052	0.76 (0.60; 0.97)	6016	60	Pietzner et al. (Nat Med, 2021)
PC_33_2	PC	-0.196898	0.000779472	NAS	inc_af	-0.0599479	0.0197619	0.94 (0.90; 0.99)	11804	1585	Pietzner et al. (Nat Med, 2021)
PC_33_2	PC	-0.196898	0.000779472	NAS	dead	-0.0579989	0.000415716	0.94 (0.91; 0.97)	11965	3969	Pietzner et al. (Nat Med, 2021)
PC_33_2	PC	-0.196898	0.000779472	NAS	inc_cardfail	-0.0853828	0.00461537	0.92 (0.87; 0.97)	11607	1166	Pietzner et al. (Nat Med, 2021)
PC_33_2	PC	-0.196898	0.000779472	NAS	inc_resp_asth	-0.157653	0.000200947	0.85 (0.79; 0.93)	11015	549	Pietzner et al. (Nat Med, 2021)
PC_33_2	PC	-0.196898	0.000779472	NAS	inc_diabetes	-0.179744	6.26174e-06	0.84 (0.77; 0.90)	11532	612	Pietzner et al. (Nat Med, 2021)
PC_33_2	PC	-0.196898	0.000779472	NAS	inc_resp_copd	-0.114361	0.00379764	0.89 (0.83; 0.96)	10843	663	Pietzner et al. (Nat Med, 2021)
PC_33_2	PC	-0.196898	0.000779472	NAS	oesoph_ca	-0.240289	0.0416195	0.79 (0.62; 0.99)	11387	68	Pietzner et al. (Nat Med, 2021)
PC_34_4	PC	-0.243481	1.93829e-05	NAS	TM6SF2	-0.148665	1.7e-07	N/A	7991	N/A	Mann et al. (HMG, 2020)
PC_34_4	PC	-0.243481	1.93829e-05	NAS	GCKR	-0.0975338	8.87e-12	N/A	9900	N/A	Mann et al. (HMG, 2020)
PC_34_4	PC	-0.243481	1.93829e-05	NAS	GCKR	-0.0521936	8.44e-13	N/A	9317	N/A	Mann et al. (HMG, 2020)
PC_34_4	PC	-0.243481	1.93829e-05	NAS	TM6SF2	-0.150953	1.01e-08	N/A	9900	N/A	Mann et al. (HMG, 2020)
PC_34_4	PC	-0.243481	1.93829e-05	NAS	GCKR	-0.0741389	1.61e-06	N/A	7991	N/A	Mann et al. (HMG, 2020)
PC_34_4	PC	-0.243481	1.93829e-05	NAS	TM6SF2	-0.0322701	0.0024851	N/A	1356	N/A	Mann et al. (HMG, 2020)
PC_34_4	PC	-0.243481	1.93829e-05	NAS	TM6SF2	-0.025777	1.99e-10	N/A	9317	N/A	Mann et al. (HMG, 2020)
PC_34_4	PC	-0.243481	1.93829e-05	NAS	breast_ca	-0.145192	0.017941	0.86 (0.77; 0.98)	4927	249	Pietzner et al. (Nat Med, 2021)
PC_34_4	PC	-0.243481	1.93829e-05	NAS	inc_resp_copd	-0.0686573	0.0887377	0.93 (0.86; 1.01)	10842	662	Pietzner et al. (Nat Med, 2021)
PC_34_4	PC	-0.243481	1.93829e-05	NAS	rectum_ca	-0.163233	0.0632212	0.85 (0.72; 1.01)	11386	130	Pietzner et al. (Nat Med, 2021)
PC_36_1	PC	-0.194878	0.00136878	NAS	GCKR	-0.0522455	0.000286725	N/A	9902	N/A	Mann et al. (HMG, 2020)
PC_36_1	PC	-0.194878	0.00136878	NAS	GCKR	-0.026885	0.0002238	N/A	9317	N/A	Mann et al. (HMG, 2020)
PC_36_1	PC	-0.194878	0.00136878	NAS	WHRadjBMI	-0.0357216	0.000275533	N/A	9697	N/A	Mann et al. (HMG, 2020)
PC_36_1	PC	-0.194878	0.00136878	NAS	BMI	-0.0489514	7.03486e-07	N/A	9697	N/A	Mann et al. (HMG, 2020)
PC_36_1	PC	-0.194878	0.00136878	NAS	IR	-0.0437287	8.56154e-06	N/A	9697	N/A	Mann et al. (HMG, 2020)
PC_36_3	PC	-0.205956	0.000499539	NAS	GCKR	-0.0267144	0.000225	N/A	9317	N/A	Mann et al. (HMG, 2020)
PC_36_3	PC	-0.205956	0.000499539	NAS	TM6SF2	-0.0150231	0.0001864	N/A	9317	N/A	Mann et al. (HMG, 2020)
PC_36_4	PC	-0.225749	0.000148426	NAS	Steatosis	-0.117124	0.0088028	N/A	1356	N/A	Mann et al. (HMG, 2020)
PC_36_4	PC	-0.225749	0.000148426	NAS	BMI	-0.0333589	0.000908063	N/A	9891	N/A	Mann et al. (HMG, 2020)
PC_36_4	PC	-0.225749	0.000148426	NAS	TM6SF2	-0.0202998	4.74e-07	N/A	9317	N/A	Mann et al. (HMG, 2020)
PC_36_4	PC	-0.225749	0.000148426	NAS	TM6SF2	-0.1006	0.000149899	N/A	9902	N/A	Mann et al. (HMG, 2020)
PC_36_4	PC	-0.225749	0.000148426	NAS	inc_resp_asth	-0.110382	0.00869889	0.90 (0.82; 0.97)	11003	549	Pietzner et al. (Nat Med, 2021)
PC_36_4	PC	-0.225749	0.000148426	NAS	inc_venous_t	-0.132545	0.0557601	0.88 (0.76; 1.00)	11705	201	Pietzner et al. (Nat Med, 2021)
PC_36_4	PC	-0.225749	0.000148426	NAS	endmtrl_ca	-0.268624	0.0233562	0.76 (0.61; 0.96)	6012	60	Pietzner et al. (Nat Med, 2021)
PC_36_4	PC	-0.225749	0.000148426	NAS	inc_resp_copd	-0.126784	0.00106932	0.88 (0.82; 0.95)	10833	661	Pietzner et al. (Nat Med, 2021)
PC_36_4	PC	-0.225749	0.000148426	NAS	dead	-0.0565611	0.000465564	0.95 (0.92; 0.98)	11952	3963	Pietzner et al. (Nat Med, 2021)
PC_36_4	PC	-0.225749	0.000148426	NAS	colon_ca	-0.114236	0.0741722	0.89 (0.79; 1.01)	11369	239	Pietzner et al. (Nat Med, 2021)
PC_36_4	PC	-0.225749	0.000148426	NAS	inc_cardfail	-0.0612577	0.0407228	0.94 (0.89; 1.00)	11595	1163	Pietzner et al. (Nat Med, 2021)
PC_36_4	PC	-0.225749	0.000148426	NAS	oesoph_ca	-0.220861	0.056223	0.80 (0.64; 1.01)	11375	68	Pietzner et al. (Nat Med, 2021)
PC_36_4	PC	-0.225749	0.000148426	NAS	inc_diabetes	-0.225846	6.69815e-09	0.80 (0.74; 0.86)	11520	612	Pietzner et al. (Nat Med, 2021)
PC_37_4	PC	-0.194101	0.000935964	NAS	Steatosis	-0.214355	1.23e-06	N/A	1356	N/A	Mann et al. (HMG, 2020)
PC_37_4	PC	-0.194101	0.000935964	NAS	Steatosis_IR_adjusted	-0.0827064	0.0268165	N/A	1356	N/A	Mann et al. (HMG, 2020)
PC_38_3	PC	-0.187231	0.00103157	NAS	TM6SF2	-0.122505	3.55e-05	N/A	8082	N/A	Mann et al. (HMG, 2020)
PC_38_3	PC	-0.187231	0.00103157	NAS	GCKR	-0.0637831	9.5e-06	N/A	9901	N/A	Mann et al. (HMG, 2020)
PC_38_3	PC	-0.187231	0.00103157	NAS	GCKR	-0.0269077	0.0002228	N/A	9317	N/A	Mann et al. (HMG, 2020)
PC_38_3	PC	-0.187231	0.00103157	NAS	Steatosis_IR_adjusted	-0.115972	0.002287	N/A	1356	N/A	Mann et al. (HMG, 2020)
PC_38_3	PC	-0.187231	0.00103157	NAS	Steatosis	-0.271817	1.22e-09	N/A	1356	N/A	Mann et al. (HMG, 2020)
PC_38_3	PC	-0.187231	0.00103157	NAS	TM6SF2	-0.0887545	0.00081774	N/A	9901	N/A	Mann et al. (HMG, 2020)
PC_38_4	PC	-0.231007	4.06289e-05	NAS	TM6SF2	-0.0843548	0.0014379	N/A	9902	N/A	Mann et al. (HMG, 2020)
PC_38_4	PC	-0.231007	4.06289e-05	NAS	GCKR	-0.0223509	0.0021543	N/A	9317	N/A	Mann et al. (HMG, 2020)
PC_38_4	PC	-0.231007	4.06289e-05	NAS	TM6SF2	-0.0162886	5.63e-05	N/A	9317	N/A	Mann et al. (HMG, 2020)
PC_38_5	PC	-0.291333	2.45822e-07	NAS	IR	-0.0329545	0.0018882	N/A	9317	N/A	Mann et al. (HMG, 2020)
PC_38_5	PC	-0.291333	2.45822e-07	NAS	IR	-0.0307993	0.00211008	N/A	9900	N/A	Mann et al. (HMG, 2020)
PC_38_5	PC	-0.291333	2.45822e-07	NAS	GCKR	-0.0418347	1.26e-08	N/A	9317	N/A	Mann et al. (HMG, 2020)
PC_38_5	PC	-0.291333	2.45822e-07	NAS	TM6SF2	-0.0793278	0.00289583	N/A	9900	N/A	Mann et al. (HMG, 2020)
PC_38_5	PC	-0.291333	2.45822e-07	NAS	TM6SF2	-0.0180091	1.03e-05	N/A	9317	N/A	Mann et al. (HMG, 2020)
PC_38_5	PC	-0.291333	2.45822e-07	NAS	Steatosis	-0.217625	1.42e-06	N/A	1356	N/A	Mann et al. (HMG, 2020)
PC_38_5	PC	-0.291333	2.45822e-07	NAS	inc_resp_asth	-0.150917	0.000392138	0.86 (0.79; 0.93)	11014	549	Pietzner et al. (Nat Med, 2021)
PC_38_5	PC	-0.291333	2.45822e-07	NAS	dead	-0.0439757	0.00675319	0.96 (0.93; 0.99)	11964	3968	Pietzner et al. (Nat Med, 2021)
PC_38_6	PC	-0.289591	4.54904e-07	NAS	Steatosis	-0.254107	2.61e-08	N/A	1356	N/A	Mann et al. (HMG, 2020)
PC_38_6	PC	-0.289591	4.54904e-07	NAS	TM6SF2	-0.119143	1.31e-05	N/A	9287	N/A	Mann et al. (HMG, 2020)
PC_38_6	PC	-0.289591	4.54904e-07	NAS	BMI	-0.0835995	0.0038216	N/A	1356	N/A	Mann et al. (HMG, 2020)
PC_38_6	PC	-0.289591	4.54904e-07	NAS	TM6SF2	-0.0121133	0.0030362	N/A	9317	N/A	Mann et al. (HMG, 2020)
PC_38_6	PC	-0.289591	4.54904e-07	NAS	Steatosis	-0.0611133	3.28e-06	N/A	9317	N/A	Mann et al. (HMG, 2020)
PC_38_6	PC	-0.289591	4.54904e-07	NAS	GCKR	-0.0357702	1.17e-06	N/A	9317	N/A	Mann et al. (HMG, 2020)
PC_38_6	PC	-0.289591	4.54904e-07	NAS	GCKR	-0.0492572	0.000886362	N/A	9287	N/A	Mann et al. (HMG, 2020)
PC_38_6	PC	-0.289591	4.54904e-07	NAS	BodyFat	-0.0292754	0.00425804	N/A	9287	N/A	Mann et al. (HMG, 2020)
PC_38_6	PC	-0.289591	4.54904e-07	NAS	BMI	-0.0320295	0.00120864	N/A	9895	N/A	Mann et al. (HMG, 2020)
PC_38_6	PC	-0.289591	4.54904e-07	NAS	GCKR	-0.0570441	5.53e-05	N/A	9902	N/A	Mann et al. (HMG, 2020)
PC_38_6	PC	-0.289591	4.54904e-07	NAS	inc_resp_copd	-0.0883636	0.0245867	0.92 (0.85; 0.99)	10141	607	Pietzner et al. (Nat Med, 2021)
PC_38_6	PC	-0.289591	4.54904e-07	NAS	dead	-0.0701703	1.27508e-05	0.93 (0.90; 0.96)	11198	3654	Pietzner et al. (Nat Med, 2021)
PC_38_6	PC	-0.289591	4.54904e-07	NAS	inc_cardfail	-0.0642411	0.0321346	0.94 (0.88; 0.99)	10877	1080	Pietzner et al. (Nat Med, 2021)
PC_38_6	PC	-0.289591	4.54904e-07	NAS	inc_resp_asth	-0.0799352	0.0610329	0.92 (0.85; 1.00)	10294	522	Pietzner et al. (Nat Med, 2021)
PC_38_6	PC	-0.289591	4.54904e-07	NAS	dead	-0.0622926	0.00016863	0.94 (0.91; 0.97)	11966	3969	Pietzner et al. (Nat Med, 2021)
PC_38_6	PC	-0.289591	4.54904e-07	NAS	lung_ca	-0.118446	0.0804395	0.89 (0.78; 1.01)	11386	226	Pietzner et al. (Nat Med, 2021)
PC_38_6	PC	-0.289591	4.54904e-07	NAS	inc_resp_asth	-0.11525	0.00735819	0.89 (0.82; 0.97)	11016	549	Pietzner et al. (Nat Med, 2021)
PC_38_6	PC	-0.289591	4.54904e-07	NAS	inc_resp_copd	-0.16092	4.45587e-05	0.85 (0.79; 0.92)	10844	663	Pietzner et al. (Nat Med, 2021)
PC_38_6	PC	-0.289591	4.54904e-07	NAS	inc_pad_all	-0.057204	0.0799681	0.94 (0.89; 1.01)	10897	908	Pietzner et al. (Nat Med, 2021)
PC_40_2	PC	-0.189787	0.00202416	NAS	Steatosis_IR_adjusted	-0.106472	0.0069435	N/A	1356	N/A	Mann et al. (HMG, 2020)
PC_40_2	PC	-0.189787	0.00202416	NAS	Steatosis	-0.313405	6.24e-12	N/A	1356	N/A	Mann et al. (HMG, 2020)
PC_40_4	PC	-0.276226	6.06209e-07	NAS	GCKR	-0.0241475	0.0008559	N/A	9317	N/A	Mann et al. (HMG, 2020)
PC_40_4	PC	-0.276226	6.06209e-07	NAS	TM6SF2	-0.0144082	0.0003393	N/A	9317	N/A	Mann et al. (HMG, 2020)
PC_40_5	PC	-0.266384	1.27396e-06	NAS	GCKR	-0.0595336	4.32e-16	N/A	9317	N/A	Mann et al. (HMG, 2020)
PC_40_5	PC	-0.266384	1.27396e-06	NAS	GCKR	-0.102419	1.01e-12	N/A	9901	N/A	Mann et al. (HMG, 2020)
PC_40_5	PC	-0.266384	1.27396e-06	NAS	GCKR	-0.0658484	5.75e-06	N/A	9761	N/A	Mann et al. (HMG, 2020)
PC_40_5	PC	-0.266384	1.27396e-06	NAS	IR	-0.0386321	0.0002587	N/A	9317	N/A	Mann et al. (HMG, 2020)
PC_40_5	PC	-0.266384	1.27396e-06	NAS	GCKR	-0.0659393	0.0004492	N/A	1356	N/A	Mann et al. (HMG, 2020)
PC_40_5	PC	-0.266384	1.27396e-06	NAS	inc_cardfail	-0.0504437	0.0971345	0.95 (0.90; 1.01)	11607	1166	Pietzner et al. (Nat Med, 2021)
PC_40_5	PC	-0.266384	1.27396e-06	NAS	inc_resp_asth	-0.0846784	0.0497206	0.92 (0.84; 1.00)	11015	549	Pietzner et al. (Nat Med, 2021)
PC_40_5	PC	-0.266384	1.27396e-06	NAS	dead	-0.0327684	0.046765	0.97 (0.94; 1.00)	11965	3968	Pietzner et al. (Nat Med, 2021)
PC_40_6	PC	-0.275473	9.68399e-07	NAS	BMI	-0.0466601	1.80556e-06	N/A	9899	N/A	Mann et al. (HMG, 2020)
PC_40_6	PC	-0.275473	9.68399e-07	NAS	GCKR	-0.0449449	1.25e-09	N/A	9317	N/A	Mann et al. (HMG, 2020)
PC_40_6	PC	-0.275473	9.68399e-07	NAS	GCKR	-0.0630986	6.59e-06	N/A	9902	N/A	Mann et al. (HMG, 2020)
PC_40_6	PC	-0.275473	9.68399e-07	NAS	dead	-0.0510478	0.00225198	0.95 (0.92; 0.98)	11966	3969	Pietzner et al. (Nat Med, 2021)
PC_40_6	PC	-0.275473	9.68399e-07	NAS	inc_resp_asth	-0.10827	0.0128334	0.90 (0.82; 0.98)	11016	549	Pietzner et al. (Nat Med, 2021)
PC_40_6	PC	-0.275473	9.68399e-07	NAS	inc_resp_copd	-0.127968	0.0014519	0.88 (0.81; 0.95)	10844	663	Pietzner et al. (Nat Med, 2021)
PC_40_7	PC	-0.28791	5.78439e-07	NAS	BodyFat	-0.025752	0.00745502	N/A	9902	N/A	Mann et al. (HMG, 2020)
PC_40_7	PC	-0.28791	5.78439e-07	NAS	TM6SF2	-0.0998205	9.79e-05	N/A	9902	N/A	Mann et al. (HMG, 2020)
PC_40_7	PC	-0.28791	5.78439e-07	NAS	BMI	-0.0358854	0.000206249	N/A	9902	N/A	Mann et al. (HMG, 2020)
PC_40_7	PC	-0.28791	5.78439e-07	NAS	Steatosis	-0.227825	3.75e-07	N/A	1356	N/A	Mann et al. (HMG, 2020)
PC_40_7	PC	-0.28791	5.78439e-07	NAS	IR	-0.0285128	0.00310693	N/A	9902	N/A	Mann et al. (HMG, 2020)
PC_40_7	PC	-0.28791	5.78439e-07	NAS	inc_resp_asth	-0.171186	7.98049e-05	0.84 (0.77; 0.92)	11016	549	Pietzner et al. (Nat Med, 2021)
PC_40_7	PC	-0.28791	5.78439e-07	NAS	inc_diabetes	-0.236355	3.32039e-09	0.79 (0.73; 0.85)	11533	612	Pietzner et al. (Nat Med, 2021)
PC_40_7	PC	-0.28791	5.78439e-07	NAS	dead	-0.0764953	4.44115e-06	0.93 (0.90; 0.96)	11966	3969	Pietzner et al. (Nat Med, 2021)
PC_40_7	PC	-0.28791	5.78439e-07	NAS	breast_ca	-0.139063	0.0148572	0.87 (0.78; 0.97)	6012	307	Pietzner et al. (Nat Med, 2021)
PC_40_7	PC	-0.28791	5.78439e-07	NAS	inc_resp_copd	-0.145482	0.000275641	0.86 (0.80; 0.94)	10844	663	Pietzner et al. (Nat Med, 2021)
PC_40_7	PC	-0.28791	5.78439e-07	NAS	lung_ca	-0.148498	0.0295586	0.86 (0.75; 0.99)	11386	226	Pietzner et al. (Nat Med, 2021)
PE_36_4	PE	-0.251412	2.11761e-05	NAS	GCKR	-0.0703314	9.94e-07	N/A	9827	N/A	Mann et al. (HMG, 2020)
PE_36_4	PE	-0.251412	2.11761e-05	NAS	HFE	-0.0838711	0.00371287	N/A	9902	N/A	Mann et al. (HMG, 2020)
PE_36_4	PE	-0.251412	2.11761e-05	NAS	frac_all_hosp	-0.0695835	0.0457441	0.93 (0.87; 1.00)	11014	877	Pietzner et al. (Nat Med, 2021)
PE_38_4	PE	-0.22731	0.000140079	NAS	GCKR	-0.080972	1.71e-08	N/A	9902	N/A	Mann et al. (HMG, 2020)
PE_38_4	PE	-0.22731	0.000140079	NAS	frac_all_hosp	-0.0916075	0.00736133	0.91 (0.85; 0.98)	11090	883	Pietzner et al. (Nat Med, 2021)
PE_38_6	PE	-0.226005	0.000108259	NAS	PPP1R3B	-0.0896715	0.000143425	N/A	9902	N/A	Mann et al. (HMG, 2020)
PE_38_6	PE	-0.226005	0.000108259	NAS	GCKR	-0.0949511	5.48e-12	N/A	9902	N/A	Mann et al. (HMG, 2020)
PE_38_6	PE	-0.226005	0.000108259	NAS	frac_all_hosp	-0.0999109	0.00566769	0.90 (0.84; 0.97)	11090	883	Pietzner et al. (Nat Med, 2021)
PI_36_4	PI	-0.219669	0.000191307	NAS	MBOAT7	-0.132763	3.36e-20	N/A	9798	N/A	Mann et al. (HMG, 2020)
PI_36_4	PI	-0.219669	0.000191307	NAS	GCKR	-0.0891941	7.13e-10	N/A	9798	N/A	Mann et al. (HMG, 2020)
PI_36_4	PI	-0.219669	0.000191307	NAS	TM6SF2	-0.0878361	0.00100971	N/A	9798	N/A	Mann et al. (HMG, 2020)
PI_36_4	PI	-0.219669	0.000191307	NAS	glaucoma_hosp	-0.0808208	0.0739521	0.92 (0.84; 1.01)	11578	505	Pietzner et al. (Nat Med, 2021)
SM_33_1	Sphingomyelin	0.196159	0.00136884	NAS	GCKR	0.0727969	1.51e-07	N/A	9902	N/A	Mann et al. (HMG, 2020)
SM_33_1	Sphingomyelin	0.196159	0.00136884	NAS	GCKR	0.0765557	4.86e-05	N/A	1356	N/A	Mann et al. (HMG, 2020)
SM_34_0	Sphingomyelin	0.198593	0.00107235	NAS	WHRadjBMI	0.0330682	0.00161021	N/A	9018	N/A	Mann et al. (HMG, 2020)
SM_34_0	Sphingomyelin	0.198593	0.00107235	NAS	BMI	0.0281696	0.0072272	N/A	9018	N/A	Mann et al. (HMG, 2020)
SM_34_0	Sphingomyelin	0.198593	0.00107235	NAS	inc_ihd	0.125019	9.96885e-08	1.13 (1.08; 1.19)	10076	1901	Pietzner et al. (Nat Med, 2021)
SM_34_0	Sphingomyelin	0.198593	0.00107235	NAS	inc_renadis	0.0949455	0.00694364	1.10 (1.03; 1.18)	8719	849	Pietzner et al. (Nat Med, 2021)
SM_34_0	Sphingomyelin	0.198593	0.00107235	NAS	inc_cvainfct	0.093978	0.0396133	1.10 (1.00; 1.20)	10669	520	Pietzner et al. (Nat Med, 2021)
SM_34_0	Sphingomyelin	0.198593	0.00107235	NAS	inc_diabetes	0.199649	2.98227e-06	1.22 (1.12; 1.33)	10435	567	Pietzner et al. (Nat Med, 2021)
SM_34_0	Sphingomyelin	0.198593	0.00107235	NAS	inc_pad_all	0.100212	0.00315725	1.11 (1.03; 1.18)	10533	907	Pietzner et al. (Nat Med, 2021)
SM_34_0	Sphingomyelin	0.198593	0.00107235	NAS	inc_ihd	0.0929439	5.62479e-05	1.10 (1.05; 1.15)	11137	2047	Pietzner et al. (Nat Med, 2021)
SM_34_0	Sphingomyelin	0.198593	0.00107235	NAS	inc_pad_all	0.0969269	0.00349523	1.10 (1.03; 1.18)	11631	983	Pietzner et al. (Nat Med, 2021)
SM_34_0	Sphingomyelin	0.198593	0.00107235	NAS	inc_aaa	0.157393	0.018236	1.17 (1.03; 1.33)	11445	247	Pietzner et al. (Nat Med, 2021)
SM_34_0	Sphingomyelin	0.198593	0.00107235	NAS	oesoph_ca	0.235617	0.0545862	1.27 (1.00; 1.61)	11388	68	Pietzner et al. (Nat Med, 2021)
SM_34_0	Sphingomyelin	0.198593	0.00107235	NAS	cataract_hosp	0.0387649	0.0680796	1.04 (1.00; 1.08)	11373	2364	Pietzner et al. (Nat Med, 2021)
SM_34_0	Sphingomyelin	0.198593	0.00107235	NAS	nmskin_ca	0.0572925	0.0842921	1.06 (0.99; 1.13)	11167	994	Pietzner et al. (Nat Med, 2021)
SM_34_0	Sphingomyelin	0.198593	0.00107235	NAS	inc_aaa	0.1271	0.0613981	1.14 (0.99; 1.30)	10354	231	Pietzner et al. (Nat Med, 2021)
SM_34_0	Sphingomyelin	0.198593	0.00107235	NAS	inc_liver	0.0885354	0.0740306	1.09 (0.99; 1.20)	10568	412	Pietzner et al. (Nat Med, 2021)
SM_34_2	Sphingomyelin	0.226822	0.000171773	NAS	BMI	0.0324072	0.000426673	N/A	9902	N/A	Mann et al. (HMG, 2020)
SM_34_2	Sphingomyelin	0.226822	0.000171773	NAS	GCKR	0.0767566	8.51e-05	N/A	1356	N/A	Mann et al. (HMG, 2020)
SM_34_2	Sphingomyelin	0.226822	0.000171773	NAS	cataract_hosp	0.0765728	0.000689402	1.08 (1.03; 1.13)	11373	2364	Pietzner et al. (Nat Med, 2021)
SM_34_2	Sphingomyelin	0.226822	0.000171773	NAS	inc_pad_all	0.108539	0.00215938	1.11 (1.04; 1.19)	11631	983	Pietzner et al. (Nat Med, 2021)
SM_34_2	Sphingomyelin	0.226822	0.000171773	NAS	inc_ihd	0.112071	4.97968e-06	1.12 (1.07; 1.17)	11137	2047	Pietzner et al. (Nat Med, 2021)
SM_35_1	Sphingomyelin	0.224827	0.000230731	NAS	GCKR	0.0445212	0.00125871	N/A	9902	N/A	Mann et al. (HMG, 2020)
SM_35_1	Sphingomyelin	0.224827	0.000230731	NAS	glaucoma_hosp	0.0902492	0.0517929	1.09 (1.00; 1.20)	11706	510	Pietzner et al. (Nat Med, 2021)
SM_35_1	Sphingomyelin	0.224827	0.000230731	NAS	inc_ihd	0.0539255	0.0215449	1.06 (1.01; 1.11)	11137	2047	Pietzner et al. (Nat Med, 2021)
SM_36_1	Sphingomyelin	0.291717	8.78985e-07	NAS	BMI	0.0293007	0.00223638	N/A	9902	N/A	Mann et al. (HMG, 2020)
SM_36_1	Sphingomyelin	0.291717	8.78985e-07	NAS	inc_aaa	0.117028	0.0874577	1.12 (0.98; 1.29)	11445	247	Pietzner et al. (Nat Med, 2021)
SM_36_1	Sphingomyelin	0.291717	8.78985e-07	NAS	inc_ihd	0.102643	1.30216e-05	1.11 (1.06; 1.16)	11137	2047	Pietzner et al. (Nat Med, 2021)
SM_36_2	Sphingomyelin	0.234546	0.000101818	NAS	GCKR	0.0574134	0.0033702	N/A	1356	N/A	Mann et al. (HMG, 2020)
SM_36_2	Sphingomyelin	0.234546	0.000101818	NAS	BMI	0.0403153	8.52188e-06	N/A	9902	N/A	Mann et al. (HMG, 2020)
SM_36_2	Sphingomyelin	0.234546	0.000101818	NAS	inc_ihd	0.0860286	0.000617326	1.09 (1.04; 1.14)	11137	2047	Pietzner et al. (Nat Med, 2021)
SM_36_2	Sphingomyelin	0.234546	0.000101818	NAS	cataract_hosp	0.0615062	0.00696591	1.06 (1.02; 1.11)	11373	2364	Pietzner et al. (Nat Med, 2021)
SM_37_1	Sphingomyelin	0.240203	7.07924e-05	NAS	GCKR	0.0613056	0.0015052	N/A	1356	N/A	Mann et al. (HMG, 2020)
SM_38_1	Sphingomyelin	0.192139	0.00182756	NAS	cataract_hosp	0.0433049	0.0406767	1.04 (1.00; 1.09)	11373	2364	Pietzner et al. (Nat Med, 2021)
SM_38_1	Sphingomyelin	0.192139	0.00182756	NAS	inc_ihd	0.0591523	0.0100244	1.06 (1.01; 1.11)	11137	2047	Pietzner et al. (Nat Med, 2021)
SM_38_2	Sphingomyelin	0.200588	0.00113121	NAS	GCKR	0.04798	0.000385283	N/A	9902	N/A	Mann et al. (HMG, 2020)
TG_58_9	Triglyceride	-0.237551	4.28857e-05	NAS	Steatosis_IR_adjusted	-0.0753323	0.0375908	N/A	1356	N/A	Mann et al. (HMG, 2020)
TG_58_9	Triglyceride	-0.237551	4.28857e-05	NAS	Steatosis	-0.0898524	0.0416942	N/A	1356	N/A	Mann et al. (HMG, 2020)

### Sheet: Table S7
var	LipidGroup	beta	p	qval	sig	histol	SNP	Chr	Position	Nearest_gene	Ref	Alt	loci_beta	loci_SE	loci_p	Study
LPC_16_0	LysoPC	0.199515	0.00107756	0.187496	Significant	NAS	rs7529794	1	40403370	MFSD2A	G	T	0.1593	0.0376	2.29e-05	Tabassum
LPC_16_0	LysoPC	0.199515	0.00107756	0.187496	Significant	NAS	rs35221977	16	79563576	MAF	G	C	-0.4583	0.0756	1.3e-09	Tabassum
LPC_16_0	LysoPC	0.199515	0.00107756	0.187496	Significant	NAS	rs1532085	15	58683366	LIPC	A	G	-0.24	0.03	3.7e-12	Rhee_et_al._2013
LPC_16_0	LysoPC	0.199515	0.00107756	0.187496	Significant	NAS	rs1895493	16	79564903	MAF	G	C	-0.41	0.0738	2.8e-08	Tabassum
LPC_16_0	LysoPC	0.199515	0.00107756	0.187496	Significant	NAS	rs117100886	16	79556176	MAF	C	T	-0.4131	0.0741	2.5e-08	Tabassum
LPC_16_0	LysoPC	0.199515	0.00107756	0.187496	Significant	NAS	rs7529794	1	40403370	MFSD2A	G	T	0.0336	0.0046	2.805e-13	Draisma_et_al._2015
LPC_18_0	LysoPC	0.238318	8.77223e-05	0.0175445	Significant	NAS	rs7529794	1	40403370	MFSD2A	G	T	0.0351	0.0053	3.935e-11	Draisma_et_al._2015
LPC_18_0	LysoPC	0.238318	8.77223e-05	0.0175445	Significant	NAS	rs7529794	1	40403370	MFSD2A	G	T	0.109	0.0376	0.00380189	Tabassum
LPC_18_0	LysoPC	0.238318	8.77223e-05	0.0175445	Significant	NAS	rs35221977	16	79563576	MAF	G	C	-0.4228	0.0758	2.5e-08	Tabassum
LPC_20_3	LysoPC	0.181048	0.00291519	0.472261	Significant	NAS	rs111527709	16	15147329	PDXDC1_PLA2G10	CA	C	-0.1243	0.0349	0.000371535	Tabassum
LPC_20_3	LysoPC	0.181048	0.00291519	0.472261	Significant	NAS	rs4500751	16	15140211	PDXDC1_PLA2G10	C	T	-0.119	0.0346	0.00057544	Tabassum
LPC_20_3	LysoPC	0.181048	0.00291519	0.472261	Significant	NAS	rs968567	11	61595564	FADS1-2-3	C	T	0.31	0.05	4.4e-10	Rhee_et_al._2013
LPC_20_3	LysoPC	0.181048	0.00291519	0.472261	Significant	NAS	rs6498540	16	15130594	PDXDC1_PLA2G10	A	G	-0.1189	0.0345	0.000562341	Tabassum
LPC_20_3	LysoPC	0.181048	0.00291519	0.472261	Significant	NAS	rs1629212	16	15378697	PDXDC1_PLA2G10	A	T	0.0493	0.007	2.437e-12	Draisma_et_al._2015
LPC_20_3	LysoPC	0.181048	0.00291519	0.472261	Significant	NAS	rs61896141	11	61556039	FADS1-2-3	A	C	0.1306	0.0493	0.00794328	Tabassum
LPC_20_3	LysoPC	0.181048	0.00291519	0.472261	Significant	NAS	rs968567	11	61595564	FADS1-2-3	C	T	-0.07	-0.004	1.52e-61	Shin_et_al._2014
LPC_20_3	LysoPC	0.181048	0.00291519	0.472261	Significant	NAS	rs111527709	16	15147329	PDXDC1_PLA2G10	CA	C	-0.26	0.03	1.4e-11	Long_et_al._2017
LPC_20_3	LysoPC	0.181048	0.00291519	0.472261	Significant	NAS	rs61896141	11	61556039	FADS1-2-3	A	C	0.37	0.04	7e-16	Long_et_al._2017
LPC_20_3	LysoPC	0.181048	0.00291519	0.472261	Significant	NAS	rs1629212	16	15378697	PDXDC1_PLA2G10	A	T	0.0847	0.0362	0.0190546	Tabassum
LPC_20_3	LysoPC	0.181048	0.00291519	0.472261	Significant	NAS	rs4500751	16	15140211	PDXDC1_PLA2G10	C	T	NA	NA	5.596e-23	Demirkan_et_al._2012
LPC_20_3	LysoPC	0.181048	0.00291519	0.472261	Significant	NAS	rs6498540	16	15130594	PDXDC1_PLA2G10	A	G	-0.0556	0.0058	1.054e-21	Draisma_et_al._2015
LPC_20_3	LysoPC	0.181048	0.00291519	0.472261	Significant	NAS	rs968567	11	61595564	FADS1-2-3	C	T	0.1253	0.0498	0.011749	Tabassum
LPE_18_2	LysoPE	0.445023	0.00167795	0.382573	Significant	Fibrosis	rs2072113	11	61604967	FADS2	C	T	0.2352	0.036	6.2e-11	Tabassum
LPE_18_2	LysoPE	0.445023	0.00167795	0.382573	Significant	Fibrosis	rs99780	11	61596633	FADS2	C	T	0.2499	0.032	5.9e-15	Tabassum
LPE_18_2	LysoPE	0.445023	0.00167795	0.382573	Significant	Fibrosis	rs174574	11	61600342	FADS2	A	C	-0.2512	0.032	4.3e-15	Tabassum
LPE_18_2	LysoPE	0.445023	0.00167795	0.382573	Significant	Fibrosis	rs28456	11	61589481	FADS2	A	G	0.2439	0.0323	4.3e-14	Tabassum
LPE_18_2	LysoPE	0.445023	0.00167795	0.382573	Significant	Fibrosis	rs174594	11	61619829	FADS2	C	A	-0.2448	0.0317	1.2e-14	Tabassum
LPE_18_2	LysoPE	0.445023	0.00167795	0.382573	Significant	Fibrosis	rs2845573	11	61601908	FADS2	A	G	0.237	0.0414	1e-08	Tabassum
LPE_18_2	LysoPE	0.445023	0.00167795	0.382573	Significant	Fibrosis	rs174529	11	61543961	FADS2	T	C	0.2391	0.0318	5.8e-14	Tabassum
LPE_18_2	LysoPE	0.445023	0.00167795	0.382573	Significant	Fibrosis	rs174568	11	61593816	FADS2	C	T	0.2474	0.032	1.1e-14	Tabassum
LPE_18_2	LysoPE	0.445023	0.00167795	0.382573	Significant	Fibrosis	rs174600	11	61622227	FADS2	T	C	0.2232	0.0332	1.7e-11	Tabassum
LPE_18_2	LysoPE	0.445023	0.00167795	0.382573	Significant	Fibrosis	rs471107	13	52383377	DHRS12	T	G	-0.2114	0.0379	2.5e-08	Tabassum
LPE_18_2	LysoPE	0.445023	0.00167795	0.382573	Significant	Fibrosis	rs174534	11	61549458	FADS2	A	G	0.2148	0.0327	4.8e-11	Tabassum
LPE_18_2	LysoPE	0.445023	0.00167795	0.382573	Significant	Fibrosis	rs102274	11	61557826	FADS2	T	C	0.2429	0.0319	2.7e-14	Tabassum
LPE_18_2	LysoPE	0.445023	0.00167795	0.382573	Significant	Fibrosis	rs2524296	11	61601378	FADS2	C	T	0.237	0.0414	1e-08	Tabassum
LPE_18_2	LysoPE	0.445023	0.00167795	0.382573	Significant	Fibrosis	rs174536	11	61551927	FADS2	A	C	0.2431	0.032	3e-14	Tabassum
LPE_18_2	LysoPE	0.445023	0.00167795	0.382573	Significant	Fibrosis	rs174541	11	61565908	FADS2	T	C	0.2398	0.0317	3.6e-14	Tabassum
LPE_18_2	LysoPE	0.445023	0.00167795	0.382573	Significant	Fibrosis	rs174562	11	61585144	FADS2	A	G	0.2454	0.0319	1.4e-14	Tabassum
LPE_18_2	LysoPE	0.445023	0.00167795	0.382573	Significant	Fibrosis	rs174530	11	61546592	FADS2	A	G	0.2355	0.0318	1.3e-13	Tabassum
LPE_18_2	LysoPE	0.445023	0.00167795	0.382573	Significant	Fibrosis	rs174528	11	61543499	FADS2	T	C	0.2391	0.0318	5.6e-14	Tabassum
LPE_18_2	LysoPE	0.445023	0.00167795	0.382573	Significant	Fibrosis	rs108499	11	61547237	FADS2	C	T	0.2148	0.0331	8.5e-11	Tabassum
LPE_18_2	LysoPE	0.445023	0.00167795	0.382573	Significant	Fibrosis	rs174533	11	61549025	FADS2	G	A	0.243	0.0319	2.7e-14	Tabassum
LPE_18_2	LysoPE	0.445023	0.00167795	0.382573	Significant	Fibrosis	rs174577	11	61604814	FADS2	C	A	0.2518	0.032	3.5e-15	Tabassum
LPE_18_2	LysoPE	0.445023	0.00167795	0.382573	Significant	Fibrosis	rs174567	11	61593005	FADS2	A	G	0.2486	0.0319	6.5e-15	Tabassum
LPE_18_2	LysoPE	0.445023	0.00167795	0.382573	Significant	Fibrosis	rs174549	11	61571382	FADS2	G	A	0.2399	0.0322	9.8e-14	Tabassum
LPE_18_2	LysoPE	0.445023	0.00167795	0.382573	Significant	Fibrosis	rs174537	11	61552680	FADS2	G	T	0.2451	0.032	2e-14	Tabassum
LPE_18_2	LysoPE	0.445023	0.00167795	0.382573	Significant	Fibrosis	rs174570	11	61597212	FADS2	C	T	0.2395	0.0382	3.8e-10	Tabassum
LPE_18_2	LysoPE	0.445023	0.00167795	0.382573	Significant	Fibrosis	rs1535	11	61597972	FADS2	A	G	0.2502	0.032	5.6e-15	Tabassum
LPE_18_2	LysoPE	0.445023	0.00167795	0.382573	Significant	Fibrosis	rs2845574	11	61601872	FADS2	C	T	0.2373	0.0414	1e-08	Tabassum
LPE_18_2	LysoPE	0.445023	0.00167795	0.382573	Significant	Fibrosis	rs174538	11	61560081	FADS2	G	A	0.2185	0.033	3.5e-11	Tabassum
LPE_18_2	LysoPE	0.445023	0.00167795	0.382573	Significant	Fibrosis	rs174584	11	61610750	FADS2	G	A	0.2526	0.032	3e-15	Tabassum
LPE_18_2	LysoPE	0.445023	0.00167795	0.382573	Significant	Fibrosis	rs2727270	11	61603237	FADS2	C	T	0.2351	0.036	6.3e-11	Tabassum
LPE_18_2	LysoPE	0.445023	0.00167795	0.382573	Significant	Fibrosis	rs512948	13	52374489	DHRS12	T	C	-0.2162	0.0381	1.4e-08	Tabassum
LPE_18_2	LysoPE	0.445023	0.00167795	0.382573	Significant	Fibrosis	rs174546	11	61569830	FADS2	C	T	0.2434	0.0319	2.2e-14	Tabassum
LPE_18_2	LysoPE	0.445023	0.00167795	0.382573	Significant	Fibrosis	rs174592	11	61618608	FADS2	A	G	0.244	0.0317	1.3e-14	Tabassum
LPE_18_2	LysoPE	0.445023	0.00167795	0.382573	Significant	Fibrosis	rs174599	11	61621556	FADS2	G	C	0.2434	0.0317	1.6e-14	Tabassum
LPE_18_2	LysoPE	0.445023	0.00167795	0.382573	Significant	Fibrosis	rs174535	11	61551356	FADS2	T	C	0.2418	0.0319	3.4e-14	Tabassum
LPE_18_2	LysoPE	0.445023	0.00167795	0.382573	Significant	Fibrosis	rs174598	11	61621194	FADS2	G	A	0.2255	0.0332	1.1e-11	Tabassum
LPE_18_2	LysoPE	0.445023	0.00167795	0.382573	Significant	Fibrosis	rs4246215	11	61564299	FADS1-2-3	G	T	0.2407	0.0318	3.55e-14	Tabassum
LPE_18_2	LysoPE	0.445023	0.00167795	0.382573	Significant	Fibrosis	rs97384	11	61624181	FADS2	T	C	-0.2452	0.032	1.9e-14	Tabassum
LPE_18_2	LysoPE	0.445023	0.00167795	0.382573	Significant	Fibrosis	rs174581	11	61606683	FADS2	G	A	0.2507	0.0319	3.7e-15	Tabassum
LPE_18_2	LysoPE	0.445023	0.00167795	0.382573	Significant	Fibrosis	rs4246215	11	61564299	FADS2	G	T	0.2407	0.0318	3.5e-14	Tabassum
LPE_18_2	LysoPE	0.445023	0.00167795	0.382573	Significant	Fibrosis	rs174556	11	61580635	FADS2	C	T	0.2393	0.0324	1.5e-13	Tabassum
LPE_18_2	LysoPE	0.445023	0.00167795	0.382573	Significant	Fibrosis	rs174449	11	61640379	FADS2	G	A	-0.1984	0.033	1.8e-09	Tabassum
LPE_18_2	LysoPE	0.445023	0.00167795	0.382573	Significant	Fibrosis	rs174544	11	61567753	FADS2	C	A	0.2382	0.0324	1.9e-13	Tabassum
LPE_18_2	LysoPE	0.445023	0.00167795	0.382573	Significant	Fibrosis	rs2727271	11	61603358	FADS2	A	T	0.2351	0.036	6.2e-11	Tabassum
LPE_18_2	LysoPE	0.445023	0.00167795	0.382573	Significant	Fibrosis	rs174564	11	61588305	FADS2	A	G	0.2469	0.0319	1e-14	Tabassum
LPE_18_2	LysoPE	0.445023	0.00167795	0.382573	Significant	Fibrosis	rs102274	11	61557826	FADS1-2-3	T	C	0.2429	0.0319	2.69e-14	Tabassum
LPE_18_2	LysoPE	0.445023	0.00167795	0.382573	Significant	Fibrosis	rs174565	11	61591636	FADS2	C	G	0.24	0.0383	3.7e-10	Tabassum
LPE_18_2	LysoPE	0.445023	0.00167795	0.382573	Significant	Fibrosis	rs102274	11	61557826	FADS1-2-3	T	C	0.28	0.03	1e-17	Long_et_al._2017
LPE_18_2	LysoPE	0.445023	0.00167795	0.382573	Significant	Fibrosis	rs174566	11	61592362	FADS2	A	G	0.2497	0.032	6.2e-15	Tabassum
LPE_18_2	LysoPE	0.445023	0.00167795	0.382573	Significant	Fibrosis	rs174548	11	61571348	FADS2	C	G	0.2399	0.0322	9.8e-14	Tabassum
LPE_18_2	LysoPE	0.445023	0.00167795	0.382573	Significant	Fibrosis	rs2072114	11	61605215	FADS2	A	G	0.2211	0.0357	5.8e-10	Tabassum
LPE_18_2	LysoPE	0.445023	0.00167795	0.382573	Significant	Fibrosis	rs102275	11	61557803	FADS2	T	C	0.2435	0.0319	2.3e-14	Tabassum
LPE_18_2	LysoPE	0.445023	0.00167795	0.382573	Significant	Fibrosis	rs174580	11	61606642	FADS2	A	G	0.2508	0.0319	3.6e-15	Tabassum
LPE_18_2	LysoPE	0.445023	0.00167795	0.382573	Significant	Fibrosis	rs174578	11	61605499	FADS2	T	A	0.252	0.032	3.4e-15	Tabassum
LPE_18_2	LysoPE	0.445023	0.00167795	0.382573	Significant	Fibrosis	rs174583	11	61609750	FADS2	C	T	0.2524	0.032	3.1e-15	Tabassum
LPE_18_2	LysoPE	0.445023	0.00167795	0.382573	Significant	Fibrosis	rs174448	11	61639573	FADS2	G	A	-0.2031	0.0327	5.5e-10	Tabassum
LPE_18_2	LysoPE	0.445023	0.00167795	0.382573	Significant	Fibrosis	rs2526680	11	61611216	FADS2	C	T	0.2351	0.0416	1.6e-08	Tabassum
LPE_18_2	LysoPE	0.445023	0.00167795	0.382573	Significant	Fibrosis	rs174545	11	61569306	FADS2	C	G	0.2435	0.0319	2.2e-14	Tabassum
LPE_18_2	LysoPE	0.445023	0.00167795	0.382573	Significant	Fibrosis	rs174455	11	61656117	FADS2	G	A	-0.1979	0.0329	1.8e-09	Tabassum
LPE_18_2	LysoPE	0.445023	0.00167795	0.382573	Significant	Fibrosis	rs2524299	11	61604782	FADS2	A	T	0.235	0.0359	6e-11	Tabassum
LPE_18_2	LysoPE	0.445023	0.00167795	0.382573	Significant	Fibrosis	rs174547	11	61570783	FADS2	T	C	0.2435	0.0319	2.2e-14	Tabassum
LPE_18_2	LysoPE	0.445023	0.00167795	0.382573	Significant	Fibrosis	rs174535	11	61551356	FADS1-2-3	T	C	0.4	0.03	5.8e-32	Long_et_al._2017
LPE_18_2	LysoPE	0.445023	0.00167795	0.382573	Significant	Fibrosis	rs174554	11	61579463	FADS2	A	G	0.2411	0.0319	3.9e-14	Tabassum
LPE_18_2	LysoPE	0.445023	0.00167795	0.382573	Significant	Fibrosis	rs174550	11	61571478	FADS2	T	C	0.2434	0.0319	2.2e-14	Tabassum
LPE_18_2	LysoPE	0.445023	0.00167795	0.382573	Significant	Fibrosis	rs174601	11	61623140	FADS2	C	T	0.2437	0.0318	1.8e-14	Tabassum
LPE_18_2	LysoPE	0.445023	0.00167795	0.382573	Significant	Fibrosis	rs174553	11	61575158	FADS2	A	G	0.2435	0.0319	2.2e-14	Tabassum
LPE_18_2	LysoPE	0.445023	0.00167795	0.382573	Significant	Fibrosis	rs422249	11	61639488	FADS2	T	C	-0.1854	0.0338	4.1e-08	Tabassum
LPE_18_2	LysoPE	0.445023	0.00167795	0.382573	Significant	Fibrosis	rs2851682	11	61616012	FADS2	A	G	0.2392	0.0405	3.5e-09	Tabassum
LPE_18_2	LysoPE	0.445023	0.00167795	0.382573	Significant	Fibrosis	rs174560	11	61581764	FADS2	T	C	0.2423	0.0324	7.4e-14	Tabassum
LPE_18_2	LysoPE	0.445023	0.00167795	0.382573	Significant	Fibrosis	rs174561	11	61582708	FADS2	T	C	0.2426	0.0324	7.2e-14	Tabassum
LPE_18_2	LysoPE	0.445023	0.00167795	0.382573	Significant	Fibrosis	rs174604	11	61626270	FADS2	C	G	0.2078	0.0324	1.4e-10	Tabassum
LPE_18_2	LysoPE	0.445023	0.00167795	0.382573	Significant	Fibrosis	rs174559	11	61581656	FADS2	G	A	0.218	0.0342	1.8e-10	Tabassum
LPE_18_2	LysoPE	0.445023	0.00167795	0.382573	Significant	Fibrosis	rs2727263	11	61618012	FADS2	C	T	0.2384	0.0437	4.8e-08	Tabassum
LPE_18_2	LysoPE	0.445023	0.00167795	0.382573	Significant	Fibrosis	rs174576	11	61603510	FADS2	C	A	0.2517	0.032	3.6e-15	Tabassum
LPE_18_2	LysoPE	0.445023	0.00167795	0.382573	Significant	Fibrosis	rs174535	11	61551356	FADS1-2-3	T	C	0.2418	0.0319	3.39e-14	Tabassum
LPE_18_2	LysoPE	0.445023	0.00167795	0.382573	Significant	Fibrosis	rs2845572	11	61614595	FADS2	G	A	0.2446	0.041	2.5e-09	Tabassum
PC_36_3	PC	-0.205956	0.000499539	0.0909161	Significant	NAS	rs174460	11	61657110	FADS2	C	T	-0.2197	0.0337	7.4e-11	Tabassum
PC_36_3	PC	-0.205956	0.000499539	0.0909161	Significant	NAS	rs174465	11	61658800	FADS2	C	T	-0.2213	0.0337	5.4e-11	Tabassum
PC_36_3	PC	-0.205956	0.000499539	0.0909161	Significant	NAS	rs174580	11	61606642	FADS1-2-3	A	G	0.026	0.032	0.416869	Tabassum
PC_36_3	PC	-0.205956	0.000499539	0.0909161	Significant	NAS	rs2845572	11	61614595	FADS2	G	A	0.2316	0.0398	5.9e-09	Tabassum
PC_36_3	PC	-0.205956	0.000499539	0.0909161	Significant	NAS	rs174593	11	61618831	FADS2	T	C	0.2001	0.0358	2.2e-08	Tabassum
PC_36_3	PC	-0.205956	0.000499539	0.0909161	Significant	NAS	rs174594	11	61619829	FADS2	C	A	-0.2905	0.0308	3.9e-21	Tabassum
PC_36_3	PC	-0.205956	0.000499539	0.0909161	Significant	NAS	rs2072113	11	61604967	FADS2	C	T	0.2676	0.0348	1.6e-14	Tabassum
PC_36_3	PC	-0.205956	0.000499539	0.0909161	Significant	NAS	rs174580	11	61606642	FADS2	A	G	0.2987	0.031	4.9e-22	Tabassum
PC_36_3	PC	-0.205956	0.000499539	0.0909161	Significant	NAS	rs174545	11	61569306	FADS2	C	G	0.2953	0.0309	1.4e-21	Tabassum
PC_36_3	PC	-0.205956	0.000499539	0.0909161	Significant	NAS	rs174583	11	61609750	FADS2	C	T	0.296	0.0311	1.7e-21	Tabassum
PC_36_3	PC	-0.205956	0.000499539	0.0909161	Significant	NAS	rs174544	11	61567753	FADS2	C	A	0.2811	0.0314	3.3e-19	Tabassum
PC_36_3	PC	-0.205956	0.000499539	0.0909161	Significant	NAS	rs2526680	11	61611216	FADS2	C	T	0.2289	0.0403	1.4e-08	Tabassum
PC_36_3	PC	-0.205956	0.000499539	0.0909161	Significant	NAS	rs174546	11	61569830	FADS2	C	T	0.2953	0.0309	1.4e-21	Tabassum
PC_36_3	PC	-0.205956	0.000499539	0.0909161	Significant	NAS	rs2727270	11	61603237	FADS2	C	T	0.2676	0.0348	1.6e-14	Tabassum
PC_36_3	PC	-0.205956	0.000499539	0.0909161	Significant	NAS	rs2072114	11	61605215	FADS2	A	G	0.2669	0.0345	1e-14	Tabassum
PC_36_3	PC	-0.205956	0.000499539	0.0909161	Significant	NAS	rs174591	11	61617676	FADS2	T	A	0.2124	0.0369	8.3e-09	Tabassum
PC_36_3	PC	-0.205956	0.000499539	0.0909161	Significant	NAS	rs174577	11	61604814	FADS2	C	A	0.2959	0.0311	1.7e-21	Tabassum
PC_36_3	PC	-0.205956	0.000499539	0.0909161	Significant	NAS	rs174610	11	61627833	FADS2	A	G	0.191	0.0309	6.6e-10	Tabassum
PC_36_3	PC	-0.205956	0.000499539	0.0909161	Significant	NAS	rs174564	11	61588305	FADS1-2-3	A	G	0.2971	0.031	8.91e-22	Tabassum
PC_36_3	PC	-0.205956	0.000499539	0.0909161	Significant	NAS	rs174598	11	61621194	FADS2	G	A	0.2409	0.0323	9.1e-14	Tabassum
PC_36_3	PC	-0.205956	0.000499539	0.0909161	Significant	NAS	rs174578	11	61605499	FADS2	T	A	0.2959	0.0311	1.7e-21	Tabassum
PC_36_3	PC	-0.205956	0.000499539	0.0909161	Significant	NAS	rs174581	11	61606683	FADS2	G	A	0.2987	0.031	4.9e-22	Tabassum
PC_36_3	PC	-0.205956	0.000499539	0.0909161	Significant	NAS	rs174541	11	61565908	FADS2	T	C	0.287	0.0307	8.5e-21	Tabassum
PC_36_3	PC	-0.205956	0.000499539	0.0909161	Significant	NAS	rs174584	11	61610750	FADS2	G	A	0.296	0.0311	1.7e-21	Tabassum
PC_36_3	PC	-0.205956	0.000499539	0.0909161	Significant	NAS	rs97384	11	61624181	FADS2	T	C	-0.2905	0.0311	8.9e-21	Tabassum
PC_36_3	PC	-0.205956	0.000499539	0.0909161	Significant	NAS	rs108499	11	61547237	FADS2	C	T	0.2406	0.0322	8.3e-14	Tabassum
PC_36_3	PC	-0.205956	0.000499539	0.0909161	Significant	NAS	rs174548	11	61571348	FADS2	C	G	0.2876	0.0312	3.1e-20	Tabassum
PC_36_3	PC	-0.205956	0.000499539	0.0909161	Significant	NAS	rs2727271	11	61603358	FADS2	A	T	0.2676	0.0348	1.6e-14	Tabassum
PC_36_3	PC	-0.205956	0.000499539	0.0909161	Significant	NAS	rs174534	11	61549458	FADS2	A	G	0.2378	0.0318	7.2e-14	Tabassum
PC_36_3	PC	-0.205956	0.000499539	0.0909161	Significant	NAS	rs174576	11	61603510	FADS2	C	A	0.2959	0.0311	1.7e-21	Tabassum
PC_36_3	PC	-0.205956	0.000499539	0.0909161	Significant	NAS	rs174537	11	61552680	FADS2	G	T	0.2931	0.0311	4.5e-21	Tabassum
PC_36_3	PC	-0.205956	0.000499539	0.0909161	Significant	NAS	rs174458	11	61656995	FADS2	C	T	-0.2126	0.0336	2.5e-10	Tabassum
PC_36_3	PC	-0.205956	0.000499539	0.0909161	Significant	NAS	rs102275	11	61557803	FADS2	T	C	0.2961	0.031	1.2e-21	Tabassum
PC_36_3	PC	-0.205956	0.000499539	0.0909161	Significant	NAS	rs102274	11	61557826	FADS2	T	C	0.2958	0.031	1.3e-21	Tabassum
PC_36_3	PC	-0.205956	0.000499539	0.0909161	Significant	NAS	rs4246215	11	61564299	FADS2	G	T	0.2837	0.0308	3.2e-20	Tabassum
PC_36_3	PC	-0.205956	0.000499539	0.0909161	Significant	NAS	rs174561	11	61582708	FADS2	T	C	0.2869	0.0314	6.3e-20	Tabassum
PC_36_3	PC	-0.205956	0.000499539	0.0909161	Significant	NAS	rs174562	11	61585144	FADS2	A	G	0.2972	0.031	8.1e-22	Tabassum
PC_36_3	PC	-0.205956	0.000499539	0.0909161	Significant	NAS	rs174574	11	61600342	FADS2	A	C	-0.2967	0.0311	1.4e-21	Tabassum
PC_36_3	PC	-0.205956	0.000499539	0.0909161	Significant	NAS	rs174602	11	61624414	FADS2	T	C	0.2336	0.0388	1.8e-09	Tabassum
PC_36_3	PC	-0.205956	0.000499539	0.0909161	Significant	NAS	rs174575	11	61602003	FADS2	C	G	0.21	0.0365	8.5e-09	Tabassum
PC_36_3	PC	-0.205956	0.000499539	0.0909161	Significant	NAS	rs174533	11	61549025	FADS2	G	A	0.2958	0.031	1.3e-21	Tabassum
PC_36_3	PC	-0.205956	0.000499539	0.0909161	Significant	NAS	rs2851682	11	61616012	FADS2	A	G	0.2326	0.0393	3.2e-09	Tabassum
PC_36_3	PC	-0.205956	0.000499539	0.0909161	Significant	NAS	rs174550	11	61571478	FADS2	T	C	0.2953	0.0309	1.4e-21	Tabassum
PC_36_3	PC	-0.205956	0.000499539	0.0909161	Significant	NAS	rs174592	11	61618608	FADS2	A	G	0.2894	0.0308	5.1e-21	Tabassum
PC_36_3	PC	-0.205956	0.000499539	0.0909161	Significant	NAS	rs4564341	11	61573540	FADS2	C	T	0.226	0.0407	2.9e-08	Tabassum
PC_36_3	PC	-0.205956	0.000499539	0.0909161	Significant	NAS	rs174553	11	61575158	FADS2	A	G	0.2953	0.0309	1.4e-21	Tabassum
PC_36_3	PC	-0.205956	0.000499539	0.0909161	Significant	NAS	rs174556	11	61580635	FADS2	C	T	0.2821	0.0314	2.5e-19	Tabassum
PC_36_3	PC	-0.205956	0.000499539	0.0909161	Significant	NAS	rs174538	11	61560081	FADS2	G	A	0.2414	0.0321	5.5e-14	Tabassum
PC_36_3	PC	-0.205956	0.000499539	0.0909161	Significant	NAS	rs174616	11	61629122	FADS2	G	A	0.1939	0.0309	3.7e-10	Tabassum
PC_36_3	PC	-0.205956	0.000499539	0.0909161	Significant	NAS	rs174600	11	61622227	FADS2	T	C	0.2393	0.0323	1.3e-13	Tabassum
PC_36_3	PC	-0.205956	0.000499539	0.0909161	Significant	NAS	rs174560	11	61581764	FADS2	T	C	0.2859	0.0314	7.9e-20	Tabassum
PC_36_3	PC	-0.205956	0.000499539	0.0909161	Significant	NAS	rs2524296	11	61601378	FADS2	C	T	0.2333	0.0401	6.2e-09	Tabassum
PC_36_3	PC	-0.205956	0.000499539	0.0909161	Significant	NAS	rs2845574	11	61601872	FADS2	C	T	0.2344	0.0402	5.2e-09	Tabassum
PC_36_3	PC	-0.205956	0.000499539	0.0909161	Significant	NAS	rs2845573	11	61601908	FADS2	A	G	0.2333	0.0401	6.2e-09	Tabassum
PC_36_3	PC	-0.205956	0.000499539	0.0909161	Significant	NAS	rs174606	11	61626973	FADS2	G	T	0.1919	0.0309	5.6e-10	Tabassum
PC_36_3	PC	-0.205956	0.000499539	0.0909161	Significant	NAS	rs174565	11	61591636	FADS2	C	G	0.2433	0.0373	6.6e-11	Tabassum
PC_36_3	PC	-0.205956	0.000499539	0.0909161	Significant	NAS	rs174609	11	61627811	FADS2	T	C	0.191	0.0309	6.6e-10	Tabassum
PC_36_3	PC	-0.205956	0.000499539	0.0909161	Significant	NAS	rs174567	11	61593005	FADS2	A	G	0.2977	0.031	6.9e-22	Tabassum
PC_36_3	PC	-0.205956	0.000499539	0.0909161	Significant	NAS	rs174612	11	61628266	FADS2	C	G	0.191	0.0309	6.6e-10	Tabassum
PC_36_3	PC	-0.205956	0.000499539	0.0909161	Significant	NAS	rs174613	11	61628492	FADS2	G	A	0.191	0.0309	6.6e-10	Tabassum
PC_36_3	PC	-0.205956	0.000499539	0.0909161	Significant	NAS	rs174599	11	61621556	FADS2	G	C	0.2894	0.0308	5.2e-21	Tabassum
PC_36_3	PC	-0.205956	0.000499539	0.0909161	Significant	NAS	rs174580	11	61606642	FADS1-2-3	A	G	-0.34	0.03	4.8e-21	Long_et_al._2017
PC_36_3	PC	-0.205956	0.000499539	0.0909161	Significant	NAS	rs1535	11	61597972	FADS2	A	G	0.2962	0.0311	1.7e-21	Tabassum
PC_36_3	PC	-0.205956	0.000499539	0.0909161	Significant	NAS	rs174617	11	61629166	FADS2	A	G	0.1918	0.0309	5.8e-10	Tabassum
PC_36_3	PC	-0.205956	0.000499539	0.0909161	Significant	NAS	rs7943728	11	61547068	FADS1-2-3	G	A	0.1269	0.0484	0.00870964	Tabassum
PC_36_3	PC	-0.205956	0.000499539	0.0909161	Significant	NAS	rs174564	11	61588305	FADS2	A	G	0.2971	0.031	8.9e-22	Tabassum
PC_36_3	PC	-0.205956	0.000499539	0.0909161	Significant	NAS	rs174603	11	61626206	FADS2	G	A	0.2101	0.0336	3.9e-10	Tabassum
PC_36_3	PC	-0.205956	0.000499539	0.0909161	Significant	NAS	rs174448	11	61639573	FADS2	G	A	-0.2232	0.0318	2.3e-12	Tabassum
PC_36_3	PC	-0.205956	0.000499539	0.0909161	Significant	NAS	rs174449	11	61640379	FADS2	G	A	-0.2157	0.0321	1.7e-11	Tabassum
PC_36_3	PC	-0.205956	0.000499539	0.0909161	Significant	NAS	rs174450	11	61641542	FADS2	G	T	-0.1913	0.0309	6.3e-10	Tabassum
PC_36_3	PC	-0.205956	0.000499539	0.0909161	Significant	NAS	rs2524299	11	61604782	FADS2	A	T	0.2666	0.0348	1.9e-14	Tabassum
PC_36_3	PC	-0.205956	0.000499539	0.0909161	Significant	NAS	rs174536	11	61551927	FADS2	A	C	0.2924	0.0311	5.1e-21	Tabassum
PC_36_3	PC	-0.205956	0.000499539	0.0909161	Significant	NAS	rs174535	11	61551356	FADS2	T	C	0.2952	0.031	1.5e-21	Tabassum
PC_36_3	PC	-0.205956	0.000499539	0.0909161	Significant	NAS	rs99780	11	61596633	FADS2	C	T	0.2953	0.0311	2.1e-21	Tabassum
PC_36_3	PC	-0.205956	0.000499539	0.0909161	Significant	NAS	rs174614	11	61628915	FADS2	T	C	0.1918	0.0309	5.8e-10	Tabassum
PC_36_3	PC	-0.205956	0.000499539	0.0909161	Significant	NAS	rs174554	11	61579463	FADS2	A	G	0.2914	0.0309	4.6e-21	Tabassum
PC_36_3	PC	-0.205956	0.000499539	0.0909161	Significant	NAS	rs174604	11	61626270	FADS2	C	G	0.2373	0.0315	5e-14	Tabassum
PC_36_3	PC	-0.205956	0.000499539	0.0909161	Significant	NAS	rs174619	11	61629666	FADS2	A	G	-0.1919	0.0309	5.6e-10	Tabassum
PC_36_3	PC	-0.205956	0.000499539	0.0909161	Significant	NAS	rs174623	11	61635294	FADS2	G	A	-0.1845	0.031	2.8e-09	Tabassum
PC_36_3	PC	-0.205956	0.000499539	0.0909161	Significant	NAS	rs174626	11	61637057	FADS2	G	A	-0.1873	0.0311	1.7e-09	Tabassum
PC_36_3	PC	-0.205956	0.000499539	0.0909161	Significant	NAS	rs174455	11	61656117	FADS2	G	A	-0.2199	0.0319	5.6e-12	Tabassum
PC_36_3	PC	-0.205956	0.000499539	0.0909161	Significant	NAS	rs174547	11	61570783	FADS2	T	C	0.2953	0.0309	1.4e-21	Tabassum
PC_36_3	PC	-0.205956	0.000499539	0.0909161	Significant	NAS	rs509360	11	61548559	FADS2	A	G	0.2095	0.0329	1.9e-10	Tabassum
PC_36_3	PC	-0.205956	0.000499539	0.0909161	Significant	NAS	rs174549	11	61571382	FADS2	G	A	0.2883	0.0312	2.6e-20	Tabassum
PC_36_3	PC	-0.205956	0.000499539	0.0909161	Significant	NAS	rs174528	11	61543499	FADS2	T	C	0.2895	0.0308	5.8e-21	Tabassum
PC_36_3	PC	-0.205956	0.000499539	0.0909161	Significant	NAS	rs174568	11	61593816	FADS2	C	T	0.2916	0.0311	6.9e-21	Tabassum
PC_36_3	PC	-0.205956	0.000499539	0.0909161	Significant	NAS	rs174559	11	61581656	FADS2	G	A	0.2401	0.0332	5e-13	Tabassum
PC_36_3	PC	-0.205956	0.000499539	0.0909161	Significant	NAS	rs174601	11	61623140	FADS2	C	T	0.289	0.0309	7.9e-21	Tabassum
PC_36_3	PC	-0.205956	0.000499539	0.0909161	Significant	NAS	rs174566	11	61592362	FADS2	A	G	0.2947	0.0311	2.6e-21	Tabassum
PC_36_3	PC	-0.205956	0.000499539	0.0909161	Significant	NAS	rs422249	11	61639488	FADS2	T	C	-0.2022	0.0328	7.2e-10	Tabassum
PC_36_3	PC	-0.205956	0.000499539	0.0909161	Significant	NAS	rs28456	11	61589481	FADS2	A	G	0.2905	0.0313	1.5e-20	Tabassum
PC_36_3	PC	-0.205956	0.000499539	0.0909161	Significant	NAS	rs174570	11	61597212	FADS2	C	T	0.2438	0.0372	5.6e-11	Tabassum
PC_36_3	PC	-0.205956	0.000499539	0.0909161	Significant	NAS	rs174573	11	61600327	FADS2	G	A	0.2114	0.0365	6.9e-09	Tabassum
PC_36_3	PC	-0.205956	0.000499539	0.0909161	Significant	NAS	rs174564	11	61588305	FADS1-2-3	A	G	0.25	0.03	1.1e-13	Long_et_al._2017
PC_36_3	PC	-0.205956	0.000499539	0.0909161	Significant	NAS	rs174530	11	61546592	FADS2	A	G	0.2852	0.0308	2.1e-20	Tabassum
PC_36_3	PC	-0.205956	0.000499539	0.0909161	Significant	NAS	rs7943728	11	61547068	FADS1-2-3	G	A	0.38	0.04	3e-17	Long_et_al._2017
PC_36_3	PC	-0.205956	0.000499539	0.0909161	Significant	NAS	rs174529	11	61543961	FADS2	T	C	0.29	0.0308	5.1e-21	Tabassum
PC_36_3	PC	-0.205956	0.000499539	0.0909161	Significant	NAS	rs174572	11	61598288	FADS2	C	T	0.2109	0.0365	7.4e-09	Tabassum
PC_36_4	PC	-0.225749	0.000148426	0.0289431	Significant	NAS	rs174564	11	61588305	FADS1-2-3	A	G	-0.62	0.03	8.1e-72	Long_et_al._2017
PC_36_4	PC	-0.225749	0.000148426	0.0289431	Significant	NAS	rs174580	11	61606642	FADS2	A	G	-0.4999	0.0311	4.5e-58	Tabassum
PC_36_4	PC	-0.225749	0.000148426	0.0289431	Significant	NAS	rs174581	11	61606683	FADS2	G	A	-0.4998	0.0311	4.5e-58	Tabassum
PC_36_4	PC	-0.225749	0.000148426	0.0289431	Significant	NAS	rs174567	11	61593005	FADS2	A	G	-0.4993	0.0311	5.8e-58	Tabassum
PC_36_4	PC	-0.225749	0.000148426	0.0289431	Significant	NAS	rs174592	11	61618608	FADS2	A	G	-0.4947	0.0309	1.1e-57	Tabassum
PC_36_4	PC	-0.225749	0.000148426	0.0289431	Significant	NAS	rs174601	11	61623140	FADS2	C	T	-0.4951	0.031	1.9e-57	Tabassum
PC_36_4	PC	-0.225749	0.000148426	0.0289431	Significant	NAS	rs174564	11	61588305	FADS1-2-3	A	G	-0.4966	0.0311	2.45e-57	Tabassum
PC_36_4	PC	-0.225749	0.000148426	0.0289431	Significant	NAS	rs174564	11	61588305	FADS2	A	G	-0.4966	0.0311	2.5e-57	Tabassum
PC_36_4	PC	-0.225749	0.000148426	0.0289431	Significant	NAS	rs174594	11	61619829	FADS2	C	A	0.4928	0.0309	3.5e-57	Tabassum
PC_36_4	PC	-0.225749	0.000148426	0.0289431	Significant	NAS	rs174599	11	61621556	FADS2	G	C	-0.4924	0.0309	3.9e-57	Tabassum
PC_36_4	PC	-0.225749	0.000148426	0.0289431	Significant	NAS	rs174535	11	61551356	FADS2	T	C	-0.4947	0.0311	4.8e-57	Tabassum
PC_36_4	PC	-0.225749	0.000148426	0.0289431	Significant	NAS	rs174562	11	61585144	FADS2	A	G	-0.4951	0.0311	5.1e-57	Tabassum
PC_36_4	PC	-0.225749	0.000148426	0.0289431	Significant	NAS	rs28456	11	61589481	FADS2	A	G	-0.5008	0.0315	6e-57	Tabassum
PC_36_4	PC	-0.225749	0.000148426	0.0289431	Significant	NAS	rs174584	11	61610750	FADS2	G	A	-0.4972	0.0313	6.9e-57	Tabassum
PC_36_4	PC	-0.225749	0.000148426	0.0289431	Significant	NAS	rs174583	11	61609750	FADS2	C	T	-0.4971	0.0313	7.2e-57	Tabassum
PC_36_4	PC	-0.225749	0.000148426	0.0289431	Significant	NAS	rs174578	11	61605499	FADS2	T	A	-0.497	0.0313	7.6e-57	Tabassum
PC_36_4	PC	-0.225749	0.000148426	0.0289431	Significant	NAS	rs174576	11	61603510	FADS2	C	A	-0.4969	0.0313	7.6e-57	Tabassum
PC_36_4	PC	-0.225749	0.000148426	0.0289431	Significant	NAS	rs174577	11	61604814	FADS2	C	A	-0.4969	0.0313	7.6e-57	Tabassum
PC_36_4	PC	-0.225749	0.000148426	0.0289431	Significant	NAS	rs1535	11	61597972	FADS2	A	G	-0.4969	0.0313	8.5e-57	Tabassum
PC_36_4	PC	-0.225749	0.000148426	0.0289431	Significant	NAS	rs102274	11	61557826	FADS2	T	C	-0.4938	0.0311	8.9e-57	Tabassum
PC_36_4	PC	-0.225749	0.000148426	0.0289431	Significant	NAS	rs174533	11	61549025	FADS2	G	A	-0.494	0.0311	9.1e-57	Tabassum
PC_36_4	PC	-0.225749	0.000148426	0.0289431	Significant	NAS	rs99780	11	61596633	FADS2	C	T	-0.4966	0.0313	9.3e-57	Tabassum
PC_36_4	PC	-0.225749	0.000148426	0.0289431	Significant	NAS	rs174574	11	61600342	FADS2	A	C	0.4967	0.0313	9.3e-57	Tabassum
PC_36_4	PC	-0.225749	0.000148426	0.0289431	Significant	NAS	rs174566	11	61592362	FADS2	A	G	-0.4962	0.0313	1e-56	Tabassum
PC_36_4	PC	-0.225749	0.000148426	0.0289431	Significant	NAS	rs174547	11	61570783	FADS2	T	C	-0.4935	0.0311	1e-56	Tabassum
PC_36_4	PC	-0.225749	0.000148426	0.0289431	Significant	NAS	rs174545	11	61569306	FADS2	C	G	-0.4935	0.0311	1e-56	Tabassum
PC_36_4	PC	-0.225749	0.000148426	0.0289431	Significant	NAS	rs174550	11	61571478	FADS2	T	C	-0.4935	0.0311	1e-56	Tabassum
PC_36_4	PC	-0.225749	0.000148426	0.0289431	Significant	NAS	rs174553	11	61575158	FADS2	A	G	-0.4935	0.0311	1e-56	Tabassum
PC_36_4	PC	-0.225749	0.000148426	0.0289431	Significant	NAS	rs174546	11	61569830	FADS2	C	T	-0.4935	0.0311	1e-56	Tabassum
PC_36_4	PC	-0.225749	0.000148426	0.0289431	Significant	NAS	rs102275	11	61557803	FADS2	T	C	-0.4916	0.0311	2.8e-56	Tabassum
PC_36_4	PC	-0.225749	0.000148426	0.0289431	Significant	NAS	rs174549	11	61571382	FADS2	G	A	-0.4974	0.0315	2.9e-56	Tabassum
PC_36_4	PC	-0.225749	0.000148426	0.0289431	Significant	NAS	rs174548	11	61571348	FADS2	C	G	-0.4971	0.0315	3e-56	Tabassum
PC_36_4	PC	-0.225749	0.000148426	0.0289431	Significant	NAS	rs97384	11	61624181	FADS2	T	C	0.4918	0.0312	5.2e-56	Tabassum
PC_36_4	PC	-0.225749	0.000148426	0.0289431	Significant	NAS	rs174568	11	61593816	FADS2	C	T	-0.493	0.0313	5.6e-56	Tabassum
PC_36_4	PC	-0.225749	0.000148426	0.0289431	Significant	NAS	rs174554	11	61579463	FADS2	A	G	-0.49	0.0311	5.9e-56	Tabassum
PC_36_4	PC	-0.225749	0.000148426	0.0289431	Significant	NAS	rs174536	11	61551927	FADS2	A	C	-0.4917	0.0312	8.5e-56	Tabassum
PC_36_4	PC	-0.225749	0.000148426	0.0289431	Significant	NAS	rs174537	11	61552680	FADS2	G	T	-0.4905	0.0313	2e-55	Tabassum
PC_36_4	PC	-0.225749	0.000148426	0.0289431	Significant	NAS	rs174561	11	61582708	FADS2	T	C	-0.4959	0.0317	2.8e-55	Tabassum
PC_36_4	PC	-0.225749	0.000148426	0.0289431	Significant	NAS	rs174560	11	61581764	FADS2	T	C	-0.4954	0.0316	3.2e-55	Tabassum
PC_36_4	PC	-0.225749	0.000148426	0.0289431	Significant	NAS	rs174556	11	61580635	FADS2	C	T	-0.4917	0.0317	2.1e-54	Tabassum
PC_36_4	PC	-0.225749	0.000148426	0.0289431	Significant	NAS	rs174544	11	61567753	FADS2	C	A	-0.4914	0.0317	2.6e-54	Tabassum
PC_36_4	PC	-0.225749	0.000148426	0.0289431	Significant	NAS	rs174529	11	61543961	FADS2	T	C	-0.4802	0.0311	9.5e-54	Tabassum
PC_36_4	PC	-0.225749	0.000148426	0.0289431	Significant	NAS	rs174528	11	61543499	FADS2	T	C	-0.48	0.0311	1e-53	Tabassum
PC_36_4	PC	-0.225749	0.000148426	0.0289431	Significant	NAS	rs174530	11	61546592	FADS2	A	G	-0.4731	0.0311	3.1e-52	Tabassum
PC_36_4	PC	-0.225749	0.000148426	0.0289431	Significant	NAS	rs174541	11	61565908	FADS2	T	C	-0.4537	0.0312	5.5e-48	Tabassum
PC_36_4	PC	-0.225749	0.000148426	0.0289431	Significant	NAS	rs4246215	11	61564299	FADS2	G	T	-0.4504	0.0313	6.8e-47	Tabassum
PC_36_4	PC	-0.225749	0.000148426	0.0289431	Significant	NAS	rs174534	11	61549458	FADS2	A	G	-0.4317	0.0322	6.6e-41	Tabassum
PC_36_4	PC	-0.225749	0.000148426	0.0289431	Significant	NAS	rs174598	11	61621194	FADS2	G	A	-0.4394	0.0329	1e-40	Tabassum
PC_36_4	PC	-0.225749	0.000148426	0.0289431	Significant	NAS	rs174538	11	61560081	FADS2	G	A	-0.4332	0.0326	2.1e-40	Tabassum
PC_36_4	PC	-0.225749	0.000148426	0.0289431	Significant	NAS	rs174600	11	61622227	FADS2	T	C	-0.4356	0.0329	5e-40	Tabassum
PC_36_4	PC	-0.225749	0.000148426	0.0289431	Significant	NAS	rs174604	11	61626270	FADS2	C	G	-0.4174	0.032	6.5e-39	Tabassum
PC_36_4	PC	-0.225749	0.000148426	0.0289431	Significant	NAS	rs174559	11	61581656	FADS2	G	A	-0.4403	0.0339	1.2e-38	Tabassum
PC_36_4	PC	-0.225749	0.000148426	0.0289431	Significant	NAS	rs2072114	11	61605215	FADS2	A	G	-0.4539	0.0354	1.3e-37	Tabassum
PC_36_4	PC	-0.225749	0.000148426	0.0289431	Significant	NAS	rs108499	11	61547237	FADS2	C	T	-0.4153	0.0329	1.3e-36	Tabassum
PC_36_4	PC	-0.225749	0.000148426	0.0289431	Significant	NAS	rs2072113	11	61604967	FADS2	C	T	-0.452	0.0358	1.4e-36	Tabassum
PC_36_4	PC	-0.225749	0.000148426	0.0289431	Significant	NAS	rs2727270	11	61603237	FADS2	C	T	-0.4519	0.0358	1.4e-36	Tabassum
PC_36_4	PC	-0.225749	0.000148426	0.0289431	Significant	NAS	rs2727271	11	61603358	FADS2	A	T	-0.4519	0.0358	1.4e-36	Tabassum
PC_36_4	PC	-0.225749	0.000148426	0.0289431	Significant	NAS	rs2524299	11	61604782	FADS2	A	T	-0.4514	0.0358	1.5e-36	Tabassum
PC_36_4	PC	-0.225749	0.000148426	0.0289431	Significant	NAS	rs174448	11	61639573	FADS2	G	A	0.3865	0.0328	4.7e-32	Tabassum
PC_36_4	PC	-0.225749	0.000148426	0.0289431	Significant	NAS	rs174449	11	61640379	FADS2	G	A	0.3783	0.033	2.4e-30	Tabassum
PC_36_4	PC	-0.225749	0.000148426	0.0289431	Significant	NAS	rs422249	11	61639488	FADS2	T	C	0.3731	0.0335	7.8e-29	Tabassum
PC_36_4	PC	-0.225749	0.000148426	0.0289431	Significant	NAS	rs174606	11	61626973	FADS2	G	T	-0.3454	0.0316	8.7e-28	Tabassum
PC_36_4	PC	-0.225749	0.000148426	0.0289431	Significant	NAS	rs174609	11	61627811	FADS2	T	C	-0.3452	0.0316	8.9e-28	Tabassum
PC_36_4	PC	-0.225749	0.000148426	0.0289431	Significant	NAS	rs174610	11	61627833	FADS2	A	G	-0.3452	0.0316	8.9e-28	Tabassum
PC_36_4	PC	-0.225749	0.000148426	0.0289431	Significant	NAS	rs174612	11	61628266	FADS2	C	G	-0.3451	0.0316	9.1e-28	Tabassum
PC_36_4	PC	-0.225749	0.000148426	0.0289431	Significant	NAS	rs174613	11	61628492	FADS2	G	A	-0.3451	0.0316	9.3e-28	Tabassum
PC_36_4	PC	-0.225749	0.000148426	0.0289431	Significant	NAS	rs174614	11	61628915	FADS2	T	C	-0.345	0.0316	1e-27	Tabassum
PC_36_4	PC	-0.225749	0.000148426	0.0289431	Significant	NAS	rs174617	11	61629166	FADS2	A	G	-0.3449	0.0316	1e-27	Tabassum
PC_36_4	PC	-0.225749	0.000148426	0.0289431	Significant	NAS	rs174619	11	61629666	FADS2	A	G	0.345	0.0316	1e-27	Tabassum
PC_36_4	PC	-0.225749	0.000148426	0.0289431	Significant	NAS	rs174616	11	61629122	FADS2	G	A	-0.3444	0.0316	1.2e-27	Tabassum
PC_36_4	PC	-0.225749	0.000148426	0.0289431	Significant	NAS	rs174623	11	61635294	FADS2	G	A	0.3427	0.0317	3.1e-27	Tabassum
PC_36_4	PC	-0.225749	0.000148426	0.0289431	Significant	NAS	rs509360	11	61548559	FADS2	A	G	-0.3618	0.0337	6.2e-27	Tabassum
PC_36_4	PC	-0.225749	0.000148426	0.0289431	Significant	NAS	rs174626	11	61637057	FADS2	G	A	0.3384	0.0318	1.7e-26	Tabassum
PC_36_4	PC	-0.225749	0.000148426	0.0289431	Significant	NAS	rs2851682	11	61616012	FADS2	A	G	-0.4268	0.0405	6.3e-26	Tabassum
PC_36_4	PC	-0.225749	0.000148426	0.0289431	Significant	NAS	rs2845572	11	61614595	FADS2	G	A	-0.427	0.0411	2.5e-25	Tabassum
PC_36_4	PC	-0.225749	0.000148426	0.0289431	Significant	NAS	rs174565	11	61591636	FADS2	C	G	-0.3947	0.0385	1.1e-24	Tabassum
PC_36_4	PC	-0.225749	0.000148426	0.0289431	Significant	NAS	rs2526678	11	61623793	FADS2	G	A	-0.4275	0.0417	1.1e-24	Tabassum
PC_36_4	PC	-0.225749	0.000148426	0.0289431	Significant	NAS	rs174570	11	61597212	FADS2	C	T	-0.394	0.0385	1.3e-24	Tabassum
PC_36_4	PC	-0.225749	0.000148426	0.0289431	Significant	NAS	rs2845573	11	61601908	FADS2	A	G	-0.4213	0.0415	3.5e-24	Tabassum
PC_36_4	PC	-0.225749	0.000148426	0.0289431	Significant	NAS	rs2524296	11	61601378	FADS2	C	T	-0.4213	0.0415	3.5e-24	Tabassum
PC_36_4	PC	-0.225749	0.000148426	0.0289431	Significant	NAS	rs2845574	11	61601872	FADS2	C	T	-0.4207	0.0415	4.2e-24	Tabassum
PC_36_4	PC	-0.225749	0.000148426	0.0289431	Significant	NAS	rs174455	11	61656117	FADS2	G	A	0.3348	0.0331	4.5e-24	Tabassum
PC_36_4	PC	-0.225749	0.000148426	0.0289431	Significant	NAS	rs174603	11	61626206	FADS2	G	A	-0.3452	0.0343	7.2e-24	Tabassum
PC_36_4	PC	-0.225749	0.000148426	0.0289431	Significant	NAS	rs2526680	11	61611216	FADS2	C	T	-0.4177	0.0417	1.3e-23	Tabassum
PC_36_4	PC	-0.225749	0.000148426	0.0289431	Significant	NAS	rs174450	11	61641542	FADS2	G	T	0.3153	0.032	6.8e-23	Tabassum
PC_36_4	PC	-0.225749	0.000148426	0.0289431	Significant	NAS	rs174620	11	61629747	FADS2	A	G	-0.3175	0.0327	2.5e-22	Tabassum
PC_36_4	PC	-0.225749	0.000148426	0.0289431	Significant	NAS	rs174618	11	61629322	FADS2	T	C	-0.3175	0.0327	2.5e-22	Tabassum
PC_36_4	PC	-0.225749	0.000148426	0.0289431	Significant	NAS	rs2727263	11	61618012	FADS2	C	T	-0.4216	0.0436	4.2e-22	Tabassum
PC_36_4	PC	-0.225749	0.000148426	0.0289431	Significant	NAS	rs4564341	11	61573540	FADS2	C	T	-0.3999	0.0423	3.2e-21	Tabassum
PC_36_4	PC	-0.225749	0.000148426	0.0289431	Significant	NAS	rs174575	11	61602003	FADS2	C	G	-0.3339	0.0375	5e-19	Tabassum
PC_36_4	PC	-0.225749	0.000148426	0.0289431	Significant	NAS	rs174573	11	61600327	FADS2	G	A	-0.3329	0.0375	6.5e-19	Tabassum
PC_36_4	PC	-0.225749	0.000148426	0.0289431	Significant	NAS	rs174572	11	61598288	FADS2	C	T	-0.3327	0.0375	6.8e-19	Tabassum
PC_36_4	PC	-0.225749	0.000148426	0.0289431	Significant	NAS	rs174593	11	61618831	FADS2	T	C	-0.3209	0.0368	2.6e-18	Tabassum
PC_36_4	PC	-0.225749	0.000148426	0.0289431	Significant	NAS	rs174591	11	61617676	FADS2	T	A	-0.3302	0.038	3.3e-18	Tabassum
PC_36_4	PC	-0.225749	0.000148426	0.0289431	Significant	NAS	rs174608	11	61627484	FADS2	A	G	-0.3181	0.0366	3.7e-18	Tabassum
PC_36_4	PC	-0.225749	0.000148426	0.0289431	Significant	NAS	rs174611	11	61627881	FADS2	T	C	-0.3179	0.0367	4.4e-18	Tabassum
PC_36_4	PC	-0.225749	0.000148426	0.0289431	Significant	NAS	rs174460	11	61657110	FADS2	C	T	0.3032	0.035	4.7e-18	Tabassum
PC_36_4	PC	-0.225749	0.000148426	0.0289431	Significant	NAS	rs174621	11	61630104	FADS2	G	A	-0.3415	0.0398	1e-17	Tabassum
PC_36_4	PC	-0.225749	0.000148426	0.0289431	Significant	NAS	rs174622	11	61631927	FADS2	G	A	-0.3408	0.0398	1.2e-17	Tabassum
PC_36_4	PC	-0.225749	0.000148426	0.0289431	Significant	NAS	rs174465	11	61658800	FADS2	C	T	0.2981	0.035	1.6e-17	Tabassum
PC_36_4	PC	-0.225749	0.000148426	0.0289431	Significant	NAS	rs174458	11	61656995	FADS2	C	T	0.297	0.0349	1.7e-17	Tabassum
PC_36_4	PC	-0.225749	0.000148426	0.0289431	Significant	NAS	rs174605	11	61626921	FADS2	G	T	-0.3133	0.0369	2.2e-17	Tabassum
PC_36_4	PC	-0.225749	0.000148426	0.0289431	Significant	NAS	rs174457	11	61656975	FADS2	T	C	0.3084	0.0373	1.4e-16	Tabassum
PC_36_4	PC	-0.225749	0.000148426	0.0289431	Significant	NAS	rs174564	11	61588305	FADS1-2-3	A	G	0.28	0.03	1.9e-16	Long_et_al._2017
PC_36_4	PC	-0.225749	0.000148426	0.0289431	Significant	NAS	rs174466	11	61659296	FADS2	A	G	0.308	0.0375	2.1e-16	Tabassum
PC_36_4	PC	-0.225749	0.000148426	0.0289431	Significant	NAS	rs1000778	11	61655305	FADS2	A	G	0.3059	0.0373	2.2e-16	Tabassum
PC_36_4	PC	-0.225749	0.000148426	0.0289431	Significant	NAS	rs174635	11	61647427	FADS2	T	G	0.3064	0.0374	2.7e-16	Tabassum
PC_36_4	PC	-0.225749	0.000148426	0.0289431	Significant	NAS	rs174634	11	61647387	FADS2	G	C	0.3062	0.0374	2.8e-16	Tabassum
PC_36_4	PC	-0.225749	0.000148426	0.0289431	Significant	NAS	rs174459	11	61657050	FADS2	C	T	0.305	0.0373	3.1e-16	Tabassum
PC_36_4	PC	-0.225749	0.000148426	0.0289431	Significant	NAS	rs174464	11	61657926	FADS2	A	G	0.3048	0.0373	3.2e-16	Tabassum
PC_36_4	PC	-0.225749	0.000148426	0.0289431	Significant	NAS	rs174461	11	61657401	FADS2	A	C	0.305	0.0373	3.2e-16	Tabassum
PC_36_4	PC	-0.225749	0.000148426	0.0289431	Significant	NAS	rs174456	11	61656182	FADS2	C	A	0.3047	0.0373	3.2e-16	Tabassum
PC_36_4	PC	-0.225749	0.000148426	0.0289431	Significant	NAS	rs174454	11	61650747	FADS2	G	A	0.3035	0.0373	3.7e-16	Tabassum
PC_36_4	PC	-0.225749	0.000148426	0.0289431	Significant	NAS	rs1151144	11	61656585	FADS2	T	C	0.3011	0.0373	6.5e-16	Tabassum
PC_36_4	PC	-0.225749	0.000148426	0.0289431	Significant	NAS	rs174463	11	61657838	FADS2	G	A	0.2977	0.0372	1.1e-15	Tabassum
PC_36_4	PC	-0.225749	0.000148426	0.0289431	Significant	NAS	rs174475	11	61672645	FADS2	G	C	0.2539	0.0319	1.9e-15	Tabassum
PC_36_4	PC	-0.225749	0.000148426	0.0289431	Significant	NAS	rs174451	11	61642763	FADS2	C	T	-0.3068	0.0389	2.8e-15	Tabassum
PC_36_4	PC	-0.225749	0.000148426	0.0289431	Significant	NAS	rs174602	11	61624414	FADS2	T	C	-0.3149	0.0401	4e-15	Tabassum
PC_36_4	PC	-0.225749	0.000148426	0.0289431	Significant	NAS	rs174628	11	61637587	FADS2	T	C	-0.3008	0.0394	2.1e-14	Tabassum
PC_36_4	PC	-0.225749	0.000148426	0.0289431	Significant	NAS	rs740006	11	61557868	FADS2	T	C	0.3396	0.0461	1.8e-13	Tabassum
PC_36_4	PC	-0.225749	0.000148426	0.0289431	Significant	NAS	rs149804	11	61538606	FADS2	A	G	0.2298	0.0325	1.7e-12	Tabassum
PC_36_4	PC	-0.225749	0.000148426	0.0289431	Significant	NAS	rs666870	11	61677479	FADS2	G	A	0.235	0.0334	1.9e-12	Tabassum
PC_36_4	PC	-0.225749	0.000148426	0.0289431	Significant	NAS	rs174478	11	61678576	FADS2	T	G	0.235	0.0334	1.9e-12	Tabassum
PC_36_4	PC	-0.225749	0.000148426	0.0289431	Significant	NAS	rs174468	11	61663691	FADS2	G	A	0.2334	0.0333	2.2e-12	Tabassum
PC_36_4	PC	-0.225749	0.000148426	0.0289431	Significant	NAS	rs174476	11	61674118	FADS2	C	T	0.2323	0.0334	3.5e-12	Tabassum
PC_36_4	PC	-0.225749	0.000148426	0.0289431	Significant	NAS	rs174471	11	61670037	FADS2	C	T	0.2313	0.0334	4.1e-12	Tabassum
PC_36_4	PC	-0.225749	0.000148426	0.0289431	Significant	NAS	rs7942717	11	61647288	FADS2	G	A	0.3326	0.049	1.1e-11	Tabassum
PC_36_4	PC	-0.225749	0.000148426	0.0289431	Significant	NAS	rs560586208	11	61627203	FADS2	T	C	-0.3946	0.0582	1.2e-11	Tabassum
PC_36_4	PC	-0.225749	0.000148426	0.0289431	Significant	NAS	rs116672159	11	61648113	FADS2	C	T	-0.3417	0.0514	2.8e-11	Tabassum
PC_36_4	PC	-0.225749	0.000148426	0.0289431	Significant	NAS	rs116139751	11	61653164	FADS2	C	T	-0.3444	0.0521	3.9e-11	Tabassum
PC_36_4	PC	-0.225749	0.000148426	0.0289431	Significant	NAS	rs73487492	11	61621611	FADS2	A	G	-0.3309	0.0504	5.2e-11	Tabassum
PC_36_4	PC	-0.225749	0.000148426	0.0289431	Significant	NAS	rs76656467	11	61649030	FADS2	G	C	-0.3315	0.0507	6.2e-11	Tabassum
PC_36_4	PC	-0.225749	0.000148426	0.0289431	Significant	NAS	rs174532	11	61548874	FADS2	G	A	0.2452	0.039	3.1e-10	Tabassum
PC_36_4	PC	-0.225749	0.000148426	0.0289431	Significant	NAS	rs113003506	11	61629377	FADS2	C	T	-0.293	0.0467	3.6e-10	Tabassum
PC_36_4	PC	-0.225749	0.000148426	0.0289431	Significant	NAS	rs17764324	11	61635088	FADS2	G	T	-0.2923	0.0475	7.2e-10	Tabassum
PC_36_4	PC	-0.225749	0.000148426	0.0289431	Significant	NAS	rs17831757	11	61635200	FADS2	T	C	-0.2923	0.0475	7.2e-10	Tabassum
PC_36_4	PC	-0.225749	0.000148426	0.0289431	Significant	NAS	rs113268188	11	61634829	FADS2	T	G	-0.2923	0.0475	7.2e-10	Tabassum
PC_36_4	PC	-0.225749	0.000148426	0.0289431	Significant	NAS	rs11539526	11	61633770	FADS2	C	T	-0.2917	0.0477	9.8e-10	Tabassum
PC_36_4	PC	-0.225749	0.000148426	0.0289431	Significant	NAS	rs77167250	11	61633947	FADS2	C	T	-0.2917	0.0477	9.8e-10	Tabassum
PC_36_4	PC	-0.225749	0.000148426	0.0289431	Significant	NAS	rs6591661	11	61635689	FADS2	C	T	0.2893	0.0474	1e-09	Tabassum
PC_36_4	PC	-0.225749	0.000148426	0.0289431	Significant	NAS	rs7394459	11	61637349	FADS2	C	T	0.289	0.0475	1.1e-09	Tabassum
PC_36_4	PC	-0.225749	0.000148426	0.0289431	Significant	NAS	rs11230817	11	61636255	FADS2	C	T	0.2892	0.0475	1.1e-09	Tabassum
PC_36_4	PC	-0.225749	0.000148426	0.0289431	Significant	NAS	rs6591662	11	61635814	FADS2	A	G	0.2887	0.0475	1.2e-09	Tabassum
PC_36_4	PC	-0.225749	0.000148426	0.0289431	Significant	NAS	rs6591663	11	61635992	FADS2	G	A	0.2887	0.0475	1.2e-09	Tabassum
PC_36_4	PC	-0.225749	0.000148426	0.0289431	Significant	NAS	rs11230816	11	61636253	FADS2	G	C	0.2887	0.0475	1.2e-09	Tabassum
PC_36_4	PC	-0.225749	0.000148426	0.0289431	Significant	NAS	rs11230815	11	61636126	FADS2	G	C	0.2887	0.0475	1.2e-09	Tabassum
PC_36_4	PC	-0.225749	0.000148426	0.0289431	Significant	NAS	rs7395424	11	61636017	FADS2	A	T	0.2881	0.0475	1.3e-09	Tabassum
PC_36_4	PC	-0.225749	0.000148426	0.0289431	Significant	NAS	rs75766519	11	61611033	FADS2	T	C	-0.3524	0.0585	1.7e-09	Tabassum
PC_36_4	PC	-0.225749	0.000148426	0.0289431	Significant	NAS	rs12284876	11	61613841	FADS2	A	G	-0.3521	0.0585	1.7e-09	Tabassum
PC_36_4	PC	-0.225749	0.000148426	0.0289431	Significant	NAS	rs17156442	11	61614023	FADS2	C	T	-0.3521	0.0585	1.7e-09	Tabassum
PC_36_4	PC	-0.225749	0.000148426	0.0289431	Significant	NAS	rs7935946	11	61615542	FADS2	C	T	-0.3523	0.0585	1.7e-09	Tabassum
PC_36_4	PC	-0.225749	0.000148426	0.0289431	Significant	NAS	rs117702910	11	61611913	FADS2	C	G	-0.3523	0.0585	1.7e-09	Tabassum
PC_36_4	PC	-0.225749	0.000148426	0.0289431	Significant	NAS	rs150336394	11	61613137	FADS2	C	T	-0.3521	0.0585	1.7e-09	Tabassum
PC_36_4	PC	-0.225749	0.000148426	0.0289431	Significant	NAS	rs77020029	11	61607107	FADS2	G	A	-0.3524	0.0585	1.8e-09	Tabassum
PC_36_4	PC	-0.225749	0.000148426	0.0289431	Significant	NAS	rs17156426	11	61609323	FADS2	A	G	-0.3523	0.0585	1.8e-09	Tabassum
PC_36_4	PC	-0.225749	0.000148426	0.0289431	Significant	NAS	rs115588270	11	61617015	FADS2	C	G	-0.3513	0.0584	1.8e-09	Tabassum
PC_36_4	PC	-0.225749	0.000148426	0.0289431	Significant	NAS	rs75471190	11	61616322	FADS2	A	G	-0.3514	0.0584	1.8e-09	Tabassum
PC_36_4	PC	-0.225749	0.000148426	0.0289431	Significant	NAS	rs78791707	11	61616069	FADS2	A	G	-0.3515	0.0585	1.8e-09	Tabassum
PC_36_4	PC	-0.225749	0.000148426	0.0289431	Significant	NAS	rs75992720	11	61605578	FADS2	T	G	-0.3524	0.0586	1.8e-09	Tabassum
PC_36_4	PC	-0.225749	0.000148426	0.0289431	Significant	NAS	rs74330132	11	61617339	FADS2	G	A	-0.3513	0.0584	1.8e-09	Tabassum
PC_36_4	PC	-0.225749	0.000148426	0.0289431	Significant	NAS	rs55896837	11	61617753	FADS2	T	C	-0.3512	0.0584	1.9e-09	Tabassum
PC_36_4	PC	-0.225749	0.000148426	0.0289431	Significant	NAS	rs6591664	11	61640521	FADS2	G	A	0.2803	0.0467	2e-09	Tabassum
PC_36_4	PC	-0.225749	0.000148426	0.0289431	Significant	NAS	rs916924	11	61619181	FADS2	T	C	-0.3475	0.058	2.1e-09	Tabassum
PC_36_4	PC	-0.225749	0.000148426	0.0289431	Significant	NAS	rs79303190	11	61618016	FADS2	T	C	-0.3473	0.0581	2.2e-09	Tabassum
PC_36_4	PC	-0.225749	0.000148426	0.0289431	Significant	NAS	rs916925	11	61619294	FADS2	G	A	-0.3472	0.0581	2.2e-09	Tabassum
PC_36_4	PC	-0.225749	0.000148426	0.0289431	Significant	NAS	rs498793	11	61624705	FADS2	T	C	-0.2023	0.0339	2.3e-09	Tabassum
PC_36_4	PC	-0.225749	0.000148426	0.0289431	Significant	NAS	rs117220229	11	61604324	FADS2	T	A	-0.3538	0.0593	2.4e-09	Tabassum
PC_36_4	PC	-0.225749	0.000148426	0.0289431	Significant	NAS	rs198435	11	61483324	FADS2	G	C	0.259	0.0434	2.5e-09	Tabassum
PC_36_4	PC	-0.225749	0.000148426	0.0289431	Significant	NAS	rs174582	11	61607168	FADS2	A	G	-0.2665	0.0449	2.8e-09	Tabassum
PC_36_4	PC	-0.225749	0.000148426	0.0289431	Significant	NAS	rs72918003	11	61430987	FADS2	G	A	0.2677	0.046	5.8e-09	Tabassum
PC_36_4	PC	-0.225749	0.000148426	0.0289431	Significant	NAS	rs6591657	11	61434532	FADS2	G	T	0.2675	0.0459	5.9e-09	Tabassum
PC_36_4	PC	-0.225749	0.000148426	0.0289431	Significant	NAS	rs3825036	11	61516476	FADS2	G	A	0.2458	0.0423	6.3e-09	Tabassum
PC_36_4	PC	-0.225749	0.000148426	0.0289431	Significant	NAS	rs4963390	11	61514821	FADS2	A	G	0.2451	0.0423	6.9e-09	Tabassum
PC_36_4	PC	-0.225749	0.000148426	0.0289431	Significant	NAS	rs2240287	11	61505583	FADS2	G	A	0.2441	0.0422	7.4e-09	Tabassum
PC_36_4	PC	-0.225749	0.000148426	0.0289431	Significant	NAS	rs9735635	11	61490880	FADS2	C	A	0.2437	0.0422	7.4e-09	Tabassum
PC_36_4	PC	-0.225749	0.000148426	0.0289431	Significant	NAS	rs4963243	11	61494327	FADS2	G	A	0.2437	0.0422	7.4e-09	Tabassum
PC_36_4	PC	-0.225749	0.000148426	0.0289431	Significant	NAS	rs174579	11	61605613	FADS2	C	T	-0.2597	0.045	7.9e-09	Tabassum
PC_36_4	PC	-0.225749	0.000148426	0.0289431	Significant	NAS	rs2132390	11	61424995	FADS2	G	T	0.2648	0.046	8.3e-09	Tabassum
PC_36_4	PC	-0.225749	0.000148426	0.0289431	Significant	NAS	rs2903825	11	61488968	FADS2	C	T	0.2429	0.0422	8.5e-09	Tabassum
PC_36_4	PC	-0.225749	0.000148426	0.0289431	Significant	NAS	rs1791791	11	61418192	FADS2	T	G	0.2654	0.0461	8.7e-09	Tabassum
PC_36_4	PC	-0.225749	0.000148426	0.0289431	Significant	NAS	rs1615089	11	61416913	FADS2	T	A	0.2654	0.0461	8.9e-09	Tabassum
PC_36_4	PC	-0.225749	0.000148426	0.0289431	Significant	NAS	rs869112	11	61416970	FADS2	A	G	0.2654	0.0461	8.9e-09	Tabassum
PC_36_4	PC	-0.225749	0.000148426	0.0289431	Significant	NAS	rs1791793	11	61415655	FADS2	C	G	0.2651	0.0461	9.1e-09	Tabassum
PC_36_4	PC	-0.225749	0.000148426	0.0289431	Significant	NAS	rs1692119	11	61413722	FADS2	C	T	0.265	0.0461	9.3e-09	Tabassum
PC_36_4	PC	-0.225749	0.000148426	0.0289431	Significant	NAS	rs2453712	11	61413328	FADS2	C	T	0.2649	0.0461	9.3e-09	Tabassum
PC_36_4	PC	-0.225749	0.000148426	0.0289431	Significant	NAS	rs7946679	11	61410345	FADS2	C	T	0.2646	0.0462	1e-08	Tabassum
PC_36_4	PC	-0.225749	0.000148426	0.0289431	Significant	NAS	rs7104849	11	61638044	FADS2	G	A	0.2695	0.0471	1.1e-08	Tabassum
PC_36_4	PC	-0.225749	0.000148426	0.0289431	Significant	NAS	rs76498378	11	61601202	FADS2	G	A	-0.3411	0.0603	1.5e-08	Tabassum
PC_36_4	PC	-0.225749	0.000148426	0.0289431	Significant	NAS	rs61897793	11	61599347	FADS2	G	A	-0.2764	0.0489	1.5e-08	Tabassum
PC_36_4	PC	-0.225749	0.000148426	0.0289431	Significant	NAS	rs968567	11	61595564	FADS2	C	T	-0.2757	0.0489	1.7e-08	Tabassum
PC_36_4	PC	-0.225749	0.000148426	0.0289431	Significant	NAS	rs7482316	11	61640198	FADS2	G	A	0.2687	0.0476	1.7e-08	Tabassum
PC_36_4	PC	-0.225749	0.000148426	0.0289431	Significant	NAS	rs61747222	11	61548796	FADS2	G	A	0.3028	0.0541	2.1e-08	Tabassum
PC_36_4	PC	-0.225749	0.000148426	0.0289431	Significant	NAS	rs3741259	11	61282350	FADS2	C	T	-0.2705	0.0485	2.4e-08	Tabassum
PC_36_4	PC	-0.225749	0.000148426	0.0289431	Significant	NAS	rs67140840	11	61404161	FADS2	G	A	0.2369	0.0425	2.5e-08	Tabassum
PC_36_4	PC	-0.225749	0.000148426	0.0289431	Significant	NAS	rs174590	11	61616977	FADS2	G	C	-0.2558	0.046	2.7e-08	Tabassum
PC_36_4	PC	-0.225749	0.000148426	0.0289431	Significant	NAS	rs174589	11	61615803	FADS2	C	G	-0.2557	0.046	2.7e-08	Tabassum
PC_36_4	PC	-0.225749	0.000148426	0.0289431	Significant	NAS	rs174587	11	61612830	FADS2	C	T	-0.2554	0.046	2.8e-08	Tabassum
PC_36_4	PC	-0.225749	0.000148426	0.0289431	Significant	NAS	rs174597	11	61621040	FADS2	G	C	-0.252	0.0456	3.2e-08	Tabassum
PC_36_4	PC	-0.225749	0.000148426	0.0289431	Significant	NAS	rs79976480	11	61598391	FADS2	A	G	-0.3383	0.0614	3.5e-08	Tabassum
PC_36_4	PC	-0.225749	0.000148426	0.0289431	Significant	NAS	rs117553420	11	61599329	FADS2	G	T	-0.3381	0.0614	3.5e-08	Tabassum
PC_36_4	PC	-0.225749	0.000148426	0.0289431	Significant	NAS	rs116980792	11	61585140	FADS2	G	A	-0.3384	0.0615	3.7e-08	Tabassum
PC_36_4	PC	-0.225749	0.000148426	0.0289431	Significant	NAS	rs75810419	11	61582527	FADS2	C	A	-0.3384	0.0615	3.7e-08	Tabassum
PC_36_4	PC	-0.225749	0.000148426	0.0289431	Significant	NAS	rs116878346	11	61579381	FADS2	T	G	-0.3384	0.0615	3.7e-08	Tabassum
PC_36_4	PC	-0.225749	0.000148426	0.0289431	Significant	NAS	rs7481842	11	61639705	FADS2	C	T	0.2611	0.0475	3.8e-08	Tabassum
PC_36_4	PC	-0.225749	0.000148426	0.0289431	Significant	NAS	rs139957766	11	61607047	FADS2	G	A	-0.3477	0.0634	4.2e-08	Tabassum
PC_36_4	PC	-0.225749	0.000148426	0.0289431	Significant	NAS	rs174564	11	61588305	FADS1-2-3	A	G	0.1668	0.0312	8.91e-08	Tabassum
PC_37_4	PC	-0.194101	0.000935964	0.165666	Significant	NAS	rs102274	11	61557826	FADS2	T	C	-0.3532	0.0326	2.2e-27	Tabassum
PC_37_4	PC	-0.194101	0.000935964	0.165666	Significant	NAS	rs174622	11	61631927	FADS2	G	A	-0.2628	0.0406	9.5e-11	Tabassum
PC_37_4	PC	-0.194101	0.000935964	0.165666	Significant	NAS	rs174538	11	61560081	FADS2	G	A	-0.3136	0.0338	1.7e-20	Tabassum
PC_37_4	PC	-0.194101	0.000935964	0.165666	Significant	NAS	rs174546	11	61569830	FADS2	C	T	-0.3545	0.0326	1.3e-27	Tabassum
PC_37_4	PC	-0.194101	0.000935964	0.165666	Significant	NAS	rs174534	11	61549458	FADS2	A	G	-0.3117	0.0335	1.3e-20	Tabassum
PC_37_4	PC	-0.194101	0.000935964	0.165666	Significant	NAS	rs174535	11	61551356	FADS2	T	C	-0.3536	0.0326	1.7e-27	Tabassum
PC_37_4	PC	-0.194101	0.000935964	0.165666	Significant	NAS	rs174549	11	61571382	FADS2	G	A	-0.3502	0.0329	2e-26	Tabassum
PC_37_4	PC	-0.194101	0.000935964	0.165666	Significant	NAS	rs174623	11	61635294	FADS2	G	A	0.2809	0.0325	5.6e-18	Tabassum
PC_37_4	PC	-0.194101	0.000935964	0.165666	Significant	NAS	rs174626	11	61637057	FADS2	G	A	0.2773	0.0326	1.6e-17	Tabassum
PC_37_4	PC	-0.194101	0.000935964	0.165666	Significant	NAS	rs174628	11	61637587	FADS2	T	C	-0.228	0.0399	1.1e-08	Tabassum
PC_37_4	PC	-0.194101	0.000935964	0.165666	Significant	NAS	rs422249	11	61639488	FADS2	T	C	0.3022	0.0345	1.8e-18	Tabassum
PC_37_4	PC	-0.194101	0.000935964	0.165666	Significant	NAS	rs2727271	11	61603358	FADS2	A	T	-0.3065	0.0367	6.5e-17	Tabassum
PC_37_4	PC	-0.194101	0.000935964	0.165666	Significant	NAS	rs174464	11	61657926	FADS2	A	G	0.2305	0.038	1.3e-09	Tabassum
PC_37_4	PC	-0.194101	0.000935964	0.165666	Significant	NAS	rs174547	11	61570783	FADS2	T	C	-0.3545	0.0326	1.3e-27	Tabassum
PC_37_4	PC	-0.194101	0.000935964	0.165666	Significant	NAS	rs2727270	11	61603237	FADS2	C	T	-0.3064	0.0367	6.5e-17	Tabassum
PC_37_4	PC	-0.194101	0.000935964	0.165666	Significant	NAS	rs2072114	11	61605215	FADS2	A	G	-0.3078	0.0364	2.6e-17	Tabassum
PC_37_4	PC	-0.194101	0.000935964	0.165666	Significant	NAS	rs174537	11	61552680	FADS2	G	T	-0.3521	0.0327	5e-27	Tabassum
PC_37_4	PC	-0.194101	0.000935964	0.165666	Significant	NAS	rs102275	11	61557803	FADS2	T	C	-0.3508	0.0326	4.9e-27	Tabassum
PC_37_4	PC	-0.194101	0.000935964	0.165666	Significant	NAS	rs2072113	11	61604967	FADS2	C	T	-0.3066	0.0367	6.3e-17	Tabassum
PC_37_4	PC	-0.194101	0.000935964	0.165666	Significant	NAS	rs174544	11	61567753	FADS2	C	A	-0.349	0.0331	5e-26	Tabassum
PC_37_4	PC	-0.194101	0.000935964	0.165666	Significant	NAS	rs174583	11	61609750	FADS2	C	T	-0.355	0.0327	1.9e-27	Tabassum
PC_37_4	PC	-0.194101	0.000935964	0.165666	Significant	NAS	rs174584	11	61610750	FADS2	G	A	-0.3552	0.0327	1.7e-27	Tabassum
PC_37_4	PC	-0.194101	0.000935964	0.165666	Significant	NAS	rs2526680	11	61611216	FADS2	C	T	-0.2723	0.0423	1.2e-10	Tabassum
PC_37_4	PC	-0.194101	0.000935964	0.165666	Significant	NAS	rs2845572	11	61614595	FADS2	G	A	-0.287	0.0417	5.9e-12	Tabassum
PC_37_4	PC	-0.194101	0.000935964	0.165666	Significant	NAS	rs2851682	11	61616012	FADS2	A	G	-0.2864	0.0413	3.9e-12	Tabassum
PC_37_4	PC	-0.194101	0.000935964	0.165666	Significant	NAS	rs174536	11	61551927	FADS2	A	C	-0.3528	0.0327	3.5e-27	Tabassum
PC_37_4	PC	-0.194101	0.000935964	0.165666	Significant	NAS	rs2524299	11	61604782	FADS2	A	T	-0.3057	0.0366	7.2e-17	Tabassum
PC_37_4	PC	-0.194101	0.000935964	0.165666	Significant	NAS	rs174577	11	61604814	FADS2	C	A	-0.3546	0.0327	2.1e-27	Tabassum
PC_37_4	PC	-0.194101	0.000935964	0.165666	Significant	NAS	rs174471	11	61670037	FADS2	C	T	0.2026	0.0337	1.8e-09	Tabassum
PC_37_4	PC	-0.194101	0.000935964	0.165666	Significant	NAS	rs174578	11	61605499	FADS2	T	A	-0.3547	0.0327	2e-27	Tabassum
PC_37_4	PC	-0.194101	0.000935964	0.165666	Significant	NAS	rs174448	11	61639573	FADS2	G	A	0.3044	0.0336	1.3e-19	Tabassum
PC_37_4	PC	-0.194101	0.000935964	0.165666	Significant	NAS	rs174580	11	61606642	FADS2	A	G	-0.3555	0.0326	1e-27	Tabassum
PC_37_4	PC	-0.194101	0.000935964	0.165666	Significant	NAS	rs174581	11	61606683	FADS2	G	A	-0.3555	0.0326	1e-27	Tabassum
PC_37_4	PC	-0.194101	0.000935964	0.165666	Significant	NAS	rs174601	11	61623140	FADS2	C	T	-0.3526	0.0325	1.8e-27	Tabassum
PC_37_4	PC	-0.194101	0.000935964	0.165666	Significant	NAS	rs174460	11	61657110	FADS2	C	T	0.2338	0.0356	5.5e-11	Tabassum
PC_37_4	PC	-0.194101	0.000935964	0.165666	Significant	NAS	rs174461	11	61657401	FADS2	A	C	0.2303	0.038	1.4e-09	Tabassum
PC_37_4	PC	-0.194101	0.000935964	0.165666	Significant	NAS	rs174463	11	61657838	FADS2	G	A	0.2254	0.0379	2.6e-09	Tabassum
PC_37_4	PC	-0.194101	0.000935964	0.165666	Significant	NAS	rs28456	11	61589481	FADS2	A	G	-0.3514	0.0329	1.4e-26	Tabassum
PC_37_4	PC	-0.194101	0.000935964	0.165666	Significant	NAS	rs174591	11	61617676	FADS2	T	A	-0.2482	0.0388	1.6e-10	Tabassum
PC_37_4	PC	-0.194101	0.000935964	0.165666	Significant	NAS	rs174466	11	61659296	FADS2	A	G	0.2292	0.0382	2e-09	Tabassum
PC_37_4	PC	-0.194101	0.000935964	0.165666	Significant	NAS	rs4564341	11	61573540	FADS2	C	T	-0.2576	0.0428	1.7e-09	Tabassum
PC_37_4	PC	-0.194101	0.000935964	0.165666	Significant	NAS	rs174621	11	61630104	FADS2	G	A	-0.2633	0.0406	8.9e-11	Tabassum
PC_37_4	PC	-0.194101	0.000935964	0.165666	Significant	NAS	rs174554	11	61579463	FADS2	A	G	-0.354	0.0326	1.6e-27	Tabassum
PC_37_4	PC	-0.194101	0.000935964	0.165666	Significant	NAS	rs174556	11	61580635	FADS2	C	T	-0.3493	0.0331	4.4e-26	Tabassum
PC_37_4	PC	-0.194101	0.000935964	0.165666	Significant	NAS	rs174559	11	61581656	FADS2	G	A	-0.3133	0.035	3.5e-19	Tabassum
PC_37_4	PC	-0.194101	0.000935964	0.165666	Significant	NAS	rs174600	11	61622227	FADS2	T	C	-0.3077	0.0341	1.7e-19	Tabassum
PC_37_4	PC	-0.194101	0.000935964	0.165666	Significant	NAS	rs2524296	11	61601378	FADS2	C	T	-0.2721	0.0421	1e-10	Tabassum
PC_37_4	PC	-0.194101	0.000935964	0.165666	Significant	NAS	rs2845574	11	61601872	FADS2	C	T	-0.2715	0.0421	1.1e-10	Tabassum
PC_37_4	PC	-0.194101	0.000935964	0.165666	Significant	NAS	rs2845573	11	61601908	FADS2	A	G	-0.272	0.0421	1e-10	Tabassum
PC_37_4	PC	-0.194101	0.000935964	0.165666	Significant	NAS	rs174533	11	61549025	FADS2	G	A	-0.3533	0.0326	2.2e-27	Tabassum
PC_37_4	PC	-0.194101	0.000935964	0.165666	Significant	NAS	rs174618	11	61629322	FADS2	T	C	-0.2631	0.0333	2.6e-15	Tabassum
PC_37_4	PC	-0.194101	0.000935964	0.165666	Significant	NAS	rs174619	11	61629666	FADS2	A	G	0.2768	0.0325	1.5e-17	Tabassum
PC_37_4	PC	-0.194101	0.000935964	0.165666	Significant	NAS	rs174576	11	61603510	FADS2	C	A	-0.3545	0.0327	2.1e-27	Tabassum
PC_37_4	PC	-0.194101	0.000935964	0.165666	Significant	NAS	rs174620	11	61629747	FADS2	A	G	-0.2631	0.0333	2.7e-15	Tabassum
PC_37_4	PC	-0.194101	0.000935964	0.165666	Significant	NAS	rs174592	11	61618608	FADS2	A	G	-0.3523	0.0324	1.3e-27	Tabassum
PC_37_4	PC	-0.194101	0.000935964	0.165666	Significant	NAS	rs174568	11	61593816	FADS2	C	T	-0.3564	0.0327	1.1e-27	Tabassum
PC_37_4	PC	-0.194101	0.000935964	0.165666	Significant	NAS	rs174594	11	61619829	FADS2	C	A	0.3506	0.0324	2.6e-27	Tabassum
PC_37_4	PC	-0.194101	0.000935964	0.165666	Significant	NAS	rs174598	11	61621194	FADS2	G	A	-0.3087	0.0341	1.4e-19	Tabassum
PC_37_4	PC	-0.194101	0.000935964	0.165666	Significant	NAS	rs174574	11	61600342	FADS2	A	C	0.3549	0.0327	2e-27	Tabassum
PC_37_4	PC	-0.194101	0.000935964	0.165666	Significant	NAS	rs4246215	11	61564299	FADS2	G	T	-0.3236	0.0325	2.1e-23	Tabassum
PC_37_4	PC	-0.194101	0.000935964	0.165666	Significant	NAS	rs174541	11	61565908	FADS2	T	C	-0.3249	0.0324	1e-23	Tabassum
PC_37_4	PC	-0.194101	0.000935964	0.165666	Significant	NAS	rs174449	11	61640379	FADS2	G	A	0.2951	0.0338	2.8e-18	Tabassum
PC_37_4	PC	-0.194101	0.000935964	0.165666	Significant	NAS	rs174450	11	61641542	FADS2	G	T	0.26	0.0326	1.5e-15	Tabassum
PC_37_4	PC	-0.194101	0.000935964	0.165666	Significant	NAS	rs174451	11	61642763	FADS2	C	T	-0.2453	0.0395	5e-10	Tabassum
PC_37_4	PC	-0.194101	0.000935964	0.165666	Significant	NAS	rs7942717	11	61647288	FADS2	G	A	0.2732	0.0495	3.4e-08	Tabassum
PC_37_4	PC	-0.194101	0.000935964	0.165666	Significant	NAS	rs174634	11	61647387	FADS2	G	C	0.2242	0.0381	4e-09	Tabassum
PC_37_4	PC	-0.194101	0.000935964	0.165666	Significant	NAS	rs2727263	11	61618012	FADS2	C	T	-0.2953	0.0443	2.6e-11	Tabassum
PC_37_4	PC	-0.194101	0.000935964	0.165666	Significant	NAS	rs174468	11	61663691	FADS2	G	A	0.2064	0.0336	8.1e-10	Tabassum
PC_37_4	PC	-0.194101	0.000935964	0.165666	Significant	NAS	rs174550	11	61571478	FADS2	T	C	-0.3545	0.0326	1.3e-27	Tabassum
PC_37_4	PC	-0.194101	0.000935964	0.165666	Significant	NAS	rs116672159	11	61648113	FADS2	C	T	-0.285	0.0519	4e-08	Tabassum
PC_37_4	PC	-0.194101	0.000935964	0.165666	Significant	NAS	rs174475	11	61672645	FADS2	G	C	0.2191	0.0323	1.1e-11	Tabassum
PC_37_4	PC	-0.194101	0.000935964	0.165666	Significant	NAS	rs174599	11	61621556	FADS2	G	C	-0.3523	0.0324	1.4e-27	Tabassum
PC_37_4	PC	-0.194101	0.000935964	0.165666	Significant	NAS	rs1151144	11	61656585	FADS2	T	C	0.2255	0.038	2.9e-09	Tabassum
PC_37_4	PC	-0.194101	0.000935964	0.165666	Significant	NAS	rs174457	11	61656975	FADS2	T	C	0.233	0.038	8.9e-10	Tabassum
PC_37_4	PC	-0.194101	0.000935964	0.165666	Significant	NAS	rs174458	11	61656995	FADS2	C	T	0.2285	0.0355	1.2e-10	Tabassum
PC_37_4	PC	-0.194101	0.000935964	0.165666	Significant	NAS	rs174459	11	61657050	FADS2	C	T	0.2302	0.038	1.4e-09	Tabassum
PC_37_4	PC	-0.194101	0.000935964	0.165666	Significant	NAS	rs174564	11	61588305	FADS2	A	G	-0.3556	0.0326	9.8e-28	Tabassum
PC_37_4	PC	-0.194101	0.000935964	0.165666	Significant	NAS	rs97384	11	61624181	FADS2	T	C	0.3521	0.0327	5.2e-27	Tabassum
PC_37_4	PC	-0.194101	0.000935964	0.165666	Significant	NAS	rs174465	11	61658800	FADS2	C	T	0.218	0.0356	9.5e-10	Tabassum
PC_37_4	PC	-0.194101	0.000935964	0.165666	Significant	NAS	rs174566	11	61592362	FADS2	A	G	-0.3563	0.0327	1.1e-27	Tabassum
PC_37_4	PC	-0.194101	0.000935964	0.165666	Significant	NAS	rs174604	11	61626270	FADS2	C	G	-0.3138	0.0331	3e-21	Tabassum
PC_37_4	PC	-0.194101	0.000935964	0.165666	Significant	NAS	rs174605	11	61626921	FADS2	G	T	-0.2254	0.0376	2e-09	Tabassum
PC_37_4	PC	-0.194101	0.000935964	0.165666	Significant	NAS	rs174606	11	61626973	FADS2	G	T	-0.2773	0.0325	1.3e-17	Tabassum
PC_37_4	PC	-0.194101	0.000935964	0.165666	Significant	NAS	rs174553	11	61575158	FADS2	A	G	-0.3545	0.0326	1.3e-27	Tabassum
PC_37_4	PC	-0.194101	0.000935964	0.165666	Significant	NAS	rs174593	11	61618831	FADS2	T	C	-0.2457	0.0376	6e-11	Tabassum
PC_37_4	PC	-0.194101	0.000935964	0.165666	Significant	NAS	rs174528	11	61543499	FADS2	T	C	-0.3397	0.0326	1.8e-25	Tabassum
PC_37_4	PC	-0.194101	0.000935964	0.165666	Significant	NAS	rs174529	11	61543961	FADS2	T	C	-0.3402	0.0326	1.6e-25	Tabassum
PC_37_4	PC	-0.194101	0.000935964	0.165666	Significant	NAS	rs174530	11	61546592	FADS2	A	G	-0.3376	0.0325	3.2e-25	Tabassum
PC_37_4	PC	-0.194101	0.000935964	0.165666	Significant	NAS	rs108499	11	61547237	FADS2	C	T	-0.2994	0.034	1.4e-18	Tabassum
PC_37_4	PC	-0.194101	0.000935964	0.165666	Significant	NAS	rs174575	11	61602003	FADS2	C	G	-0.2569	0.0383	2e-11	Tabassum
PC_37_4	PC	-0.194101	0.000935964	0.165666	Significant	NAS	rs174616	11	61629122	FADS2	G	A	-0.2769	0.0324	1.4e-17	Tabassum
PC_37_4	PC	-0.194101	0.000935964	0.165666	Significant	NAS	rs174617	11	61629166	FADS2	A	G	-0.2769	0.0325	1.4e-17	Tabassum
PC_37_4	PC	-0.194101	0.000935964	0.165666	Significant	NAS	rs174548	11	61571348	FADS2	C	G	-0.3495	0.0329	2.4e-26	Tabassum
PC_37_4	PC	-0.194101	0.000935964	0.165666	Significant	NAS	rs174570	11	61597212	FADS2	C	T	-0.2713	0.0392	4.3e-12	Tabassum
PC_37_4	PC	-0.194101	0.000935964	0.165666	Significant	NAS	rs174565	11	61591636	FADS2	C	G	-0.2727	0.0392	3.4e-12	Tabassum
PC_37_4	PC	-0.194101	0.000935964	0.165666	Significant	NAS	rs174635	11	61647427	FADS2	T	G	0.2244	0.0381	3.9e-09	Tabassum
PC_37_4	PC	-0.194101	0.000935964	0.165666	Significant	NAS	rs560586208	11	61627203	FADS2	T	C	-0.3381	0.0589	9.5e-09	Tabassum
PC_37_4	PC	-0.194101	0.000935964	0.165666	Significant	NAS	rs174561	11	61582708	FADS2	T	C	-0.3502	0.0331	3.3e-26	Tabassum
PC_37_4	PC	-0.194101	0.000935964	0.165666	Significant	NAS	rs1000778	11	61655305	FADS2	A	G	0.2311	0.0379	1.1e-09	Tabassum
PC_37_4	PC	-0.194101	0.000935964	0.165666	Significant	NAS	rs174455	11	61656117	FADS2	G	A	0.2484	0.0338	1.9e-13	Tabassum
PC_37_4	PC	-0.194101	0.000935964	0.165666	Significant	NAS	rs174560	11	61581764	FADS2	T	C	-0.3494	0.0331	4.1e-26	Tabassum
PC_37_4	PC	-0.194101	0.000935964	0.165666	Significant	NAS	rs174603	11	61626206	FADS2	G	A	-0.2526	0.0353	7.9e-13	Tabassum
PC_37_4	PC	-0.194101	0.000935964	0.165666	Significant	NAS	rs174545	11	61569306	FADS2	C	G	-0.3545	0.0326	1.3e-27	Tabassum
PC_37_4	PC	-0.194101	0.000935964	0.165666	Significant	NAS	rs2526678	11	61623793	FADS2	G	A	-0.295	0.0424	3.5e-12	Tabassum
PC_37_4	PC	-0.194101	0.000935964	0.165666	Significant	NAS	rs509360	11	61548559	FADS2	A	G	-0.2411	0.0346	3.5e-12	Tabassum
PC_37_4	PC	-0.194101	0.000935964	0.165666	Significant	NAS	rs174567	11	61593005	FADS2	A	G	-0.3572	0.0326	5.4e-28	Tabassum
PC_37_4	PC	-0.194101	0.000935964	0.165666	Significant	NAS	rs76656467	11	61649030	FADS2	G	C	-0.2834	0.0512	3.2e-08	Tabassum
PC_37_4	PC	-0.194101	0.000935964	0.165666	Significant	NAS	rs174476	11	61674118	FADS2	C	T	0.2035	0.0337	1.6e-09	Tabassum
PC_37_4	PC	-0.194101	0.000935964	0.165666	Significant	NAS	rs174572	11	61598288	FADS2	C	T	-0.2583	0.0383	1.6e-11	Tabassum
PC_37_4	PC	-0.194101	0.000935964	0.165666	Significant	NAS	rs174573	11	61600327	FADS2	G	A	-0.2572	0.0383	1.9e-11	Tabassum
PC_37_4	PC	-0.194101	0.000935964	0.165666	Significant	NAS	rs174612	11	61628266	FADS2	C	G	-0.277	0.0324	1.3e-17	Tabassum
PC_37_4	PC	-0.194101	0.000935964	0.165666	Significant	NAS	rs174562	11	61585144	FADS2	A	G	-0.3554	0.0326	1e-27	Tabassum
PC_37_4	PC	-0.194101	0.000935964	0.165666	Significant	NAS	rs174614	11	61628915	FADS2	T	C	-0.2769	0.0325	1.4e-17	Tabassum
PC_37_4	PC	-0.194101	0.000935964	0.165666	Significant	NAS	rs174609	11	61627811	FADS2	T	C	-0.2771	0.0324	1.3e-17	Tabassum
PC_37_4	PC	-0.194101	0.000935964	0.165666	Significant	NAS	rs174610	11	61627833	FADS2	A	G	-0.2771	0.0324	1.3e-17	Tabassum
PC_37_4	PC	-0.194101	0.000935964	0.165666	Significant	NAS	rs174456	11	61656182	FADS2	C	A	0.2294	0.038	1.6e-09	Tabassum
PC_37_4	PC	-0.194101	0.000935964	0.165666	Significant	NAS	rs174454	11	61650747	FADS2	G	A	0.2275	0.0379	2e-09	Tabassum
PC_37_4	PC	-0.194101	0.000935964	0.165666	Significant	NAS	rs174478	11	61678576	FADS2	T	G	0.2064	0.0337	9.3e-10	Tabassum
PC_37_4	PC	-0.194101	0.000935964	0.165666	Significant	NAS	rs99780	11	61596633	FADS2	C	T	-0.356	0.0327	1.3e-27	Tabassum
PC_37_4	PC	-0.194101	0.000935964	0.165666	Significant	NAS	rs174613	11	61628492	FADS2	G	A	-0.277	0.0324	1.3e-17	Tabassum
PC_37_4	PC	-0.194101	0.000935964	0.165666	Significant	NAS	rs174608	11	61627484	FADS2	A	G	-0.2278	0.0373	1e-09	Tabassum
PC_37_4	PC	-0.194101	0.000935964	0.165666	Significant	NAS	rs174611	11	61627881	FADS2	T	C	-0.2269	0.0374	1.3e-09	Tabassum
PC_37_4	PC	-0.194101	0.000935964	0.165666	Significant	NAS	rs666870	11	61677479	FADS2	G	A	0.2067	0.0337	8.9e-10	Tabassum
PC_37_4	PC	-0.194101	0.000935964	0.165666	Significant	NAS	rs1535	11	61597972	FADS2	A	G	-0.3566	0.0327	1.1e-27	Tabassum
PC_38_2	PC	-0.233688	8.50982e-05	0.0171047	Significant	NAS	rs102275	11	61557803	FADS2	T	C	0.2451	0.0329	9.3e-14	Tabassum
PC_38_2	PC	-0.233688	8.50982e-05	0.0171047	Significant	NAS	rs174530	11	61546592	FADS2	A	G	0.2251	0.0328	6.6e-12	Tabassum
PC_38_2	PC	-0.233688	8.50982e-05	0.0171047	Significant	NAS	rs174549	11	61571382	FADS2	G	A	0.2341	0.0331	1.5e-12	Tabassum
PC_38_2	PC	-0.233688	8.50982e-05	0.0171047	Significant	NAS	rs174529	11	61543961	FADS2	T	C	0.2381	0.0328	3.6e-13	Tabassum
PC_38_2	PC	-0.233688	8.50982e-05	0.0171047	Significant	NAS	rs174581	11	61606683	FADS2	G	A	0.2468	0.0329	6.2e-14	Tabassum
PC_38_2	PC	-0.233688	8.50982e-05	0.0171047	Significant	NAS	rs102274	11	61557826	FADS2	T	C	0.243	0.0329	1.5e-13	Tabassum
PC_38_2	PC	-0.233688	8.50982e-05	0.0171047	Significant	NAS	rs174580	11	61606642	FADS2	A	G	0.2469	0.0329	6e-14	Tabassum
PC_38_2	PC	-0.233688	8.50982e-05	0.0171047	Significant	NAS	rs174576	11	61603510	FADS2	C	A	0.2441	0.033	1.4e-13	Tabassum
PC_38_2	PC	-0.233688	8.50982e-05	0.0171047	Significant	NAS	rs174535	11	61551356	FADS2	T	C	0.2412	0.0329	2.2e-13	Tabassum
PC_38_2	PC	-0.233688	8.50982e-05	0.0171047	Significant	NAS	rs174537	11	61552680	FADS2	G	T	0.2407	0.0331	3.4e-13	Tabassum
PC_38_2	PC	-0.233688	8.50982e-05	0.0171047	Significant	NAS	rs174564	11	61588305	FADS2	A	G	0.2471	0.0329	5.6e-14	Tabassum
PC_38_2	PC	-0.233688	8.50982e-05	0.0171047	Significant	NAS	rs174578	11	61605499	FADS2	T	A	0.2439	0.033	1.5e-13	Tabassum
PC_38_2	PC	-0.233688	8.50982e-05	0.0171047	Significant	NAS	rs2524299	11	61604782	FADS2	A	T	0.2862	0.0365	4.5e-15	Tabassum
PC_38_2	PC	-0.233688	8.50982e-05	0.0171047	Significant	NAS	rs174547	11	61570783	FADS2	T	C	0.2462	0.0328	6.6e-14	Tabassum
PC_38_2	PC	-0.233688	8.50982e-05	0.0171047	Significant	NAS	rs2072114	11	61605215	FADS2	A	G	0.2895	0.0362	1.2e-15	Tabassum
PC_38_2	PC	-0.233688	8.50982e-05	0.0171047	Significant	NAS	rs174584	11	61610750	FADS2	G	A	0.2436	0.033	1.6e-13	Tabassum
PC_38_2	PC	-0.233688	8.50982e-05	0.0171047	Significant	NAS	rs174568	11	61593816	FADS2	C	T	0.2409	0.033	3e-13	Tabassum
PC_38_2	PC	-0.233688	8.50982e-05	0.0171047	Significant	NAS	rs174536	11	61551927	FADS2	A	C	0.2382	0.033	5.5e-13	Tabassum
PC_38_2	PC	-0.233688	8.50982e-05	0.0171047	Significant	NAS	rs174545	11	61569306	FADS2	C	G	0.2463	0.0328	6.5e-14	Tabassum
PC_38_2	PC	-0.233688	8.50982e-05	0.0171047	Significant	NAS	rs2851682	11	61616012	FADS2	A	G	0.2306	0.0413	2.4e-08	Tabassum
PC_38_2	PC	-0.233688	8.50982e-05	0.0171047	Significant	NAS	rs174592	11	61618608	FADS2	A	G	0.2314	0.0326	1.3e-12	Tabassum
PC_38_2	PC	-0.233688	8.50982e-05	0.0171047	Significant	NAS	rs174533	11	61549025	FADS2	G	A	0.2429	0.0329	1.6e-13	Tabassum
PC_38_2	PC	-0.233688	8.50982e-05	0.0171047	Significant	NAS	rs174577	11	61604814	FADS2	C	A	0.244	0.033	1.4e-13	Tabassum
PC_38_2	PC	-0.233688	8.50982e-05	0.0171047	Significant	NAS	rs2072113	11	61604967	FADS2	C	T	0.2864	0.0365	4.6e-15	Tabassum
PC_38_2	PC	-0.233688	8.50982e-05	0.0171047	Significant	NAS	rs4564341	11	61573540	FADS2	C	T	0.2521	0.0429	4.3e-09	Tabassum
PC_38_2	PC	-0.233688	8.50982e-05	0.0171047	Significant	NAS	rs174594	11	61619829	FADS2	C	A	-0.2337	0.0327	8.3e-13	Tabassum
PC_38_2	PC	-0.233688	8.50982e-05	0.0171047	Significant	NAS	rs174550	11	61571478	FADS2	T	C	0.2462	0.0328	6.6e-14	Tabassum
PC_38_2	PC	-0.233688	8.50982e-05	0.0171047	Significant	NAS	rs174583	11	61609750	FADS2	C	T	0.2437	0.033	1.6e-13	Tabassum
PC_38_2	PC	-0.233688	8.50982e-05	0.0171047	Significant	NAS	rs174556	11	61580635	FADS2	C	T	0.229	0.0333	6e-12	Tabassum
PC_38_2	PC	-0.233688	8.50982e-05	0.0171047	Significant	NAS	rs97384	11	61624181	FADS2	T	C	-0.2323	0.033	2e-12	Tabassum
PC_38_2	PC	-0.233688	8.50982e-05	0.0171047	Significant	NAS	rs2526680	11	61611216	FADS2	C	T	0.2394	0.0424	1.7e-08	Tabassum
PC_38_2	PC	-0.233688	8.50982e-05	0.0171047	Significant	NAS	rs2845572	11	61614595	FADS2	G	A	0.2288	0.0418	4.6e-08	Tabassum
PC_38_2	PC	-0.233688	8.50982e-05	0.0171047	Significant	NAS	rs174562	11	61585144	FADS2	A	G	0.2468	0.0329	6e-14	Tabassum
PC_38_2	PC	-0.233688	8.50982e-05	0.0171047	Significant	NAS	rs174528	11	61543499	FADS2	T	C	0.2382	0.0327	3.5e-13	Tabassum
PC_38_2	PC	-0.233688	8.50982e-05	0.0171047	Significant	NAS	rs28456	11	61589481	FADS2	A	G	0.2351	0.0331	1.3e-12	Tabassum
PC_38_2	PC	-0.233688	8.50982e-05	0.0171047	Significant	NAS	rs174599	11	61621556	FADS2	G	C	0.2311	0.0327	1.5e-12	Tabassum
PC_38_2	PC	-0.233688	8.50982e-05	0.0171047	Significant	NAS	rs174566	11	61592362	FADS2	A	G	0.2434	0.033	1.6e-13	Tabassum
PC_38_2	PC	-0.233688	8.50982e-05	0.0171047	Significant	NAS	rs174601	11	61623140	FADS2	C	T	0.2326	0.0328	1.3e-12	Tabassum
PC_38_2	PC	-0.233688	8.50982e-05	0.0171047	Significant	NAS	rs174548	11	61571348	FADS2	C	G	0.2341	0.0331	1.5e-12	Tabassum
PC_38_2	PC	-0.233688	8.50982e-05	0.0171047	Significant	NAS	rs174567	11	61593005	FADS2	A	G	0.2464	0.0329	6.5e-14	Tabassum
PC_38_2	PC	-0.233688	8.50982e-05	0.0171047	Significant	NAS	rs174554	11	61579463	FADS2	A	G	0.2439	0.0329	1.1e-13	Tabassum
PC_38_2	PC	-0.233688	8.50982e-05	0.0171047	Significant	NAS	rs174570	11	61597212	FADS2	C	T	0.2499	0.0391	1.7e-10	Tabassum
PC_38_2	PC	-0.233688	8.50982e-05	0.0171047	Significant	NAS	rs174541	11	61565908	FADS2	T	C	0.2408	0.0326	1.4e-13	Tabassum
PC_38_2	PC	-0.233688	8.50982e-05	0.0171047	Significant	NAS	rs174560	11	61581764	FADS2	T	C	0.2315	0.0333	3.4e-12	Tabassum
PC_38_2	PC	-0.233688	8.50982e-05	0.0171047	Significant	NAS	rs174561	11	61582708	FADS2	T	C	0.2316	0.0333	3.5e-12	Tabassum
PC_38_2	PC	-0.233688	8.50982e-05	0.0171047	Significant	NAS	rs2727270	11	61603237	FADS2	C	T	0.2864	0.0365	4.6e-15	Tabassum
PC_38_2	PC	-0.233688	8.50982e-05	0.0171047	Significant	NAS	rs174544	11	61567753	FADS2	C	A	0.2289	0.0333	6.2e-12	Tabassum
PC_38_2	PC	-0.233688	8.50982e-05	0.0171047	Significant	NAS	rs2727271	11	61603358	FADS2	A	T	0.2864	0.0365	4.6e-15	Tabassum
PC_38_2	PC	-0.233688	8.50982e-05	0.0171047	Significant	NAS	rs174546	11	61569830	FADS2	C	T	0.2462	0.0328	6.6e-14	Tabassum
PC_38_2	PC	-0.233688	8.50982e-05	0.0171047	Significant	NAS	rs174553	11	61575158	FADS2	A	G	0.2462	0.0328	6.6e-14	Tabassum
PC_38_2	PC	-0.233688	8.50982e-05	0.0171047	Significant	NAS	rs174565	11	61591636	FADS2	C	G	0.2511	0.0392	1.4e-10	Tabassum
PC_38_2	PC	-0.233688	8.50982e-05	0.0171047	Significant	NAS	rs99780	11	61596633	FADS2	C	T	0.2429	0.033	1.9e-13	Tabassum
PC_38_2	PC	-0.233688	8.50982e-05	0.0171047	Significant	NAS	rs174574	11	61600342	FADS2	A	C	-0.2445	0.033	1.3e-13	Tabassum
PC_38_2	PC	-0.233688	8.50982e-05	0.0171047	Significant	NAS	rs4246215	11	61564299	FADS2	G	T	0.2377	0.0327	3.6e-13	Tabassum
PC_38_2	PC	-0.233688	8.50982e-05	0.0171047	Significant	NAS	rs2845573	11	61601908	FADS2	A	G	0.2415	0.0423	1.1e-08	Tabassum
PC_38_2	PC	-0.233688	8.50982e-05	0.0171047	Significant	NAS	rs2524296	11	61601378	FADS2	C	T	0.2415	0.0423	1.1e-08	Tabassum
PC_38_2	PC	-0.233688	8.50982e-05	0.0171047	Significant	NAS	rs2845574	11	61601872	FADS2	C	T	0.2419	0.0423	1.1e-08	Tabassum
PC_38_2	PC	-0.233688	8.50982e-05	0.0171047	Significant	NAS	rs1535	11	61597972	FADS2	A	G	0.2428	0.033	1.9e-13	Tabassum
PC_38_3	PC	-0.187231	0.00103157	0.181556	Significant	NAS	rs174564	11	61588305	FADS1-2-3	A	G	-0.0066	0.0324	0.831764	Tabassum
PC_38_3	PC	-0.187231	0.00103157	0.181556	Significant	NAS	rs61896141	11	61556039	FADS1-2-3	A	C	0.32	0.04	5.5e-12	Long_et_al._2017
PC_38_3	PC	-0.187231	0.00103157	0.181556	Significant	NAS	rs174564	11	61588305	FADS1-2-3	A	G	-0.39	0.03	8.3e-28	Long_et_al._2017
PC_38_3	PC	-0.187231	0.00103157	0.181556	Significant	NAS	rs61896141	11	61556039	FADS1-2-3	A	C	0.1219	0.0483	0.0114815	Tabassum
PC_38_4	PC	-0.231007	4.06289e-05	0.00841019	Significant	NAS	rs174532	11	61548874	FADS2	G	A	0.3208	0.0388	1.3e-16	Tabassum
PC_38_4	PC	-0.231007	4.06289e-05	0.00841019	Significant	NAS	rs174537	11	61552680	FADS2	G	T	-0.5641	0.0312	6e-73	Tabassum
PC_38_4	PC	-0.231007	4.06289e-05	0.00841019	Significant	NAS	rs61896141	11	61556039	FADS2	A	C	-0.2774	0.0481	8.1e-09	Tabassum
PC_38_4	PC	-0.231007	4.06289e-05	0.00841019	Significant	NAS	rs61747222	11	61548796	FADS2	G	A	0.3092	0.0539	9.5e-09	Tabassum
PC_38_4	PC	-0.231007	4.06289e-05	0.00841019	Significant	NAS	rs174544	11	61567753	FADS2	C	A	-0.5718	0.0316	3e-73	Tabassum
PC_38_4	PC	-0.231007	4.06289e-05	0.00841019	Significant	NAS	rs108499	11	61547237	FADS2	C	T	-0.216	0.0348	5.1e-10	Tabassum
PC_38_4	PC	-0.231007	4.06289e-05	0.00841019	Significant	NAS	rs174536	11	61551927	FADS2	A	C	-0.5645	0.0312	3.5e-73	Tabassum
PC_38_4	PC	-0.231007	4.06289e-05	0.00841019	Significant	NAS	rs174553	11	61575158	FADS2	A	G	-0.2552	0.0335	2.4e-14	Tabassum
PC_38_4	PC	-0.231007	4.06289e-05	0.00841019	Significant	NAS	rs174554	11	61579463	FADS2	A	G	-0.251	0.0334	6.2e-14	Tabassum
PC_38_4	PC	-0.231007	4.06289e-05	0.00841019	Significant	NAS	rs174535	11	61551356	FADS2	T	C	-0.5671	0.031	1.2e-74	Tabassum
PC_38_4	PC	-0.231007	4.06289e-05	0.00841019	Significant	NAS	rs102274	11	61557826	FADS2	T	C	-0.5672	0.031	1.4e-74	Tabassum
PC_38_4	PC	-0.231007	4.06289e-05	0.00841019	Significant	NAS	rs4246215	11	61564299	FADS2	G	T	-0.5172	0.0312	1.3e-61	Tabassum
PC_38_4	PC	-0.231007	4.06289e-05	0.00841019	Significant	NAS	rs174530	11	61546592	FADS2	A	G	-0.2352	0.0333	1.7e-12	Tabassum
PC_38_4	PC	-0.231007	4.06289e-05	0.00841019	Significant	NAS	rs102275	11	61557803	FADS2	T	C	-0.5636	0.031	1.2e-73	Tabassum
PC_38_4	PC	-0.231007	4.06289e-05	0.00841019	Significant	NAS	rs174528	11	61543499	FADS2	T	C	-0.2387	0.0333	7.9e-13	Tabassum
PC_38_4	PC	-0.231007	4.06289e-05	0.00841019	Significant	NAS	rs174534	11	61549458	FADS2	A	G	-0.499	0.0323	7.9e-54	Tabassum
PC_38_4	PC	-0.231007	4.06289e-05	0.00841019	Significant	NAS	rs174620	11	61629747	FADS2	A	G	-0.3425	0.0327	9.8e-26	Tabassum
PC_38_4	PC	-0.231007	4.06289e-05	0.00841019	Significant	NAS	rs7481842	11	61639705	FADS2	C	T	0.2773	0.0475	5.2e-09	Tabassum
PC_38_4	PC	-0.231007	4.06289e-05	0.00841019	Significant	NAS	rs174533	11	61549025	FADS2	G	A	-0.5672	0.0311	1.5e-74	Tabassum
PC_38_4	PC	-0.231007	4.06289e-05	0.00841019	Significant	NAS	rs11539526	11	61633770	FADS2	C	T	-0.3071	0.0478	1.3e-10	Tabassum
PC_38_4	PC	-0.231007	4.06289e-05	0.00841019	Significant	NAS	rs77167250	11	61633947	FADS2	C	T	-0.3071	0.0478	1.3e-10	Tabassum
PC_38_4	PC	-0.231007	4.06289e-05	0.00841019	Significant	NAS	rs174621	11	61630104	FADS2	G	A	-0.3764	0.0397	2.3e-21	Tabassum
PC_38_4	PC	-0.231007	4.06289e-05	0.00841019	Significant	NAS	rs174622	11	61631927	FADS2	G	A	-0.3755	0.0396	2.8e-21	Tabassum
PC_38_4	PC	-0.231007	4.06289e-05	0.00841019	Significant	NAS	rs174635	11	61647427	FADS2	T	G	0.3476	0.0374	1.4e-20	Tabassum
PC_38_4	PC	-0.231007	4.06289e-05	0.00841019	Significant	NAS	rs174529	11	61543961	FADS2	T	C	-0.239	0.0333	7.8e-13	Tabassum
PC_38_4	PC	-0.231007	4.06289e-05	0.00841019	Significant	NAS	rs174545	11	61569306	FADS2	C	G	-0.2552	0.0335	2.4e-14	Tabassum
PC_38_4	PC	-0.231007	4.06289e-05	0.00841019	Significant	NAS	rs174454	11	61650747	FADS2	G	A	0.3458	0.0372	1.5e-20	Tabassum
PC_38_4	PC	-0.231007	4.06289e-05	0.00841019	Significant	NAS	rs116139751	11	61653164	FADS2	C	T	-0.4027	0.052	9.5e-15	Tabassum
PC_38_4	PC	-0.231007	4.06289e-05	0.00841019	Significant	NAS	rs174534	11	61549458	FADS2	A	G	-0.2337	0.0343	1e-11	Tabassum
PC_38_4	PC	-0.231007	4.06289e-05	0.00841019	Significant	NAS	rs174455	11	61656117	FADS2	G	A	0.3697	0.033	4.8e-29	Tabassum
PC_38_4	PC	-0.231007	4.06289e-05	0.00841019	Significant	NAS	rs174456	11	61656182	FADS2	C	A	0.3475	0.0373	1.1e-20	Tabassum
PC_38_4	PC	-0.231007	4.06289e-05	0.00841019	Significant	NAS	rs66905042	11	61407403	FADS2	A	C	0.232	0.0421	3.5e-08	Tabassum
PC_38_4	PC	-0.231007	4.06289e-05	0.00841019	Significant	NAS	rs7946679	11	61410345	FADS2	C	T	0.2598	0.0461	1.7e-08	Tabassum
PC_38_4	PC	-0.231007	4.06289e-05	0.00841019	Significant	NAS	rs2453712	11	61413328	FADS2	C	T	0.2602	0.0461	1.6e-08	Tabassum
PC_38_4	PC	-0.231007	4.06289e-05	0.00841019	Significant	NAS	rs1692119	11	61413722	FADS2	C	T	0.2603	0.0461	1.6e-08	Tabassum
PC_38_4	PC	-0.231007	4.06289e-05	0.00841019	Significant	NAS	rs1791793	11	61415655	FADS2	C	G	0.2604	0.046	1.5e-08	Tabassum
PC_38_4	PC	-0.231007	4.06289e-05	0.00841019	Significant	NAS	rs740006	11	61557868	FADS2	T	C	0.3589	0.0458	4.6e-15	Tabassum
PC_38_4	PC	-0.231007	4.06289e-05	0.00841019	Significant	NAS	rs174538	11	61560081	FADS2	G	A	-0.5038	0.0326	5e-54	Tabassum
PC_38_4	PC	-0.231007	4.06289e-05	0.00841019	Significant	NAS	rs2845573	11	61601908	FADS2	A	G	-0.5031	0.0412	2.8e-34	Tabassum
PC_38_4	PC	-0.231007	4.06289e-05	0.00841019	Significant	NAS	rs174541	11	61565908	FADS2	T	C	-0.5205	0.0311	5.4e-63	Tabassum
PC_38_4	PC	-0.231007	4.06289e-05	0.00841019	Significant	NAS	rs28456	11	61589481	FADS2	A	G	-0.2684	0.0338	2.1e-15	Tabassum
PC_38_4	PC	-0.231007	4.06289e-05	0.00841019	Significant	NAS	rs1000778	11	61655305	FADS2	A	G	0.3507	0.0372	4.3e-21	Tabassum
PC_38_4	PC	-0.231007	4.06289e-05	0.00841019	Significant	NAS	rs174567	11	61593005	FADS2	A	G	-0.2593	0.0334	8.7e-15	Tabassum
PC_38_4	PC	-0.231007	4.06289e-05	0.00841019	Significant	NAS	rs3741259	11	61282350	FADS2	C	T	-0.2899	0.0483	1.9e-09	Tabassum
PC_38_4	PC	-0.231007	4.06289e-05	0.00841019	Significant	NAS	rs1151144	11	61656585	FADS2	T	C	0.3442	0.0372	2.2e-20	Tabassum
PC_38_4	PC	-0.231007	4.06289e-05	0.00841019	Significant	NAS	rs174457	11	61656975	FADS2	T	C	0.3526	0.0373	3.2e-21	Tabassum
PC_38_4	PC	-0.231007	4.06289e-05	0.00841019	Significant	NAS	rs174458	11	61656995	FADS2	C	T	0.3467	0.0348	2.4e-23	Tabassum
PC_38_4	PC	-0.231007	4.06289e-05	0.00841019	Significant	NAS	rs174556	11	61580635	FADS2	C	T	-0.2634	0.034	8.7e-15	Tabassum
PC_38_4	PC	-0.231007	4.06289e-05	0.00841019	Significant	NAS	rs113268188	11	61634829	FADS2	T	G	-0.3131	0.0475	4.4e-11	Tabassum
PC_38_4	PC	-0.231007	4.06289e-05	0.00841019	Significant	NAS	rs7104849	11	61638044	FADS2	G	A	0.29	0.0472	7.9e-10	Tabassum
PC_38_4	PC	-0.231007	4.06289e-05	0.00841019	Significant	NAS	rs79479642	11	61638953	FADS2	G	T	-0.2886	0.0478	1.6e-09	Tabassum
PC_38_4	PC	-0.231007	4.06289e-05	0.00841019	Significant	NAS	rs7118175	11	61639358	FADS2	C	T	0.3163	0.0562	1.8e-08	Tabassum
PC_38_4	PC	-0.231007	4.06289e-05	0.00841019	Significant	NAS	rs422249	11	61639488	FADS2	T	C	0.4113	0.0337	2.8e-34	Tabassum
PC_38_4	PC	-0.231007	4.06289e-05	0.00841019	Significant	NAS	rs174448	11	61639573	FADS2	G	A	0.4391	0.0327	4e-41	Tabassum
PC_38_4	PC	-0.231007	4.06289e-05	0.00841019	Significant	NAS	rs174533	11	61549025	FADS2	G	A	-0.2584	0.0335	1.2e-14	Tabassum
PC_38_4	PC	-0.231007	4.06289e-05	0.00841019	Significant	NAS	rs7482316	11	61640198	FADS2	G	A	0.2863	0.0476	1.9e-09	Tabassum
PC_38_4	PC	-0.231007	4.06289e-05	0.00841019	Significant	NAS	rs174535	11	61551356	FADS2	T	C	-0.2583	0.0335	1.2e-14	Tabassum
PC_38_4	PC	-0.231007	4.06289e-05	0.00841019	Significant	NAS	rs6591664	11	61640521	FADS2	G	A	0.2991	0.0467	1.5e-10	Tabassum
PC_38_4	PC	-0.231007	4.06289e-05	0.00841019	Significant	NAS	rs174577	11	61604814	FADS2	C	A	-0.5679	0.0312	5e-74	Tabassum
PC_38_4	PC	-0.231007	4.06289e-05	0.00841019	Significant	NAS	rs2072113	11	61604967	FADS2	C	T	-0.5318	0.0355	7.6e-51	Tabassum
PC_38_4	PC	-0.231007	4.06289e-05	0.00841019	Significant	NAS	rs2072114	11	61605215	FADS2	A	G	-0.5336	0.0351	3.5e-52	Tabassum
PC_38_4	PC	-0.231007	4.06289e-05	0.00841019	Significant	NAS	rs174628	11	61637587	FADS2	T	C	-0.3348	0.0391	1.2e-17	Tabassum
PC_38_4	PC	-0.231007	4.06289e-05	0.00841019	Significant	NAS	rs80172518	11	61742733	FADS2	C	T	-0.4359	0.073	2.4e-09	Tabassum
PC_38_4	PC	-0.231007	4.06289e-05	0.00841019	Significant	NAS	rs78772036	11	61743045	FADS2	C	T	-0.4359	0.073	2.4e-09	Tabassum
PC_38_4	PC	-0.231007	4.06289e-05	0.00841019	Significant	NAS	rs17156618	11	61744672	FADS2	A	G	-0.4359	0.073	2.4e-09	Tabassum
PC_38_4	PC	-0.231007	4.06289e-05	0.00841019	Significant	NAS	rs387137	11	61830169	FADS2	G	C	-0.1916	0.0341	1.9e-08	Tabassum
PC_38_4	PC	-0.231007	4.06289e-05	0.00841019	Significant	NAS	rs97384	11	61624181	FADS2	T	C	0.2645	0.0335	3e-15	Tabassum
PC_38_4	PC	-0.231007	4.06289e-05	0.00841019	Significant	NAS	rs174604	11	61626270	FADS2	C	G	-0.2167	0.0341	2.2e-10	Tabassum
PC_38_4	PC	-0.231007	4.06289e-05	0.00841019	Significant	NAS	rs2845572	11	61614595	FADS2	G	A	-0.5091	0.0408	8.9e-36	Tabassum
PC_38_4	PC	-0.231007	4.06289e-05	0.00841019	Significant	NAS	rs7935946	11	61615542	FADS2	C	T	-0.4043	0.0584	4.4e-12	Tabassum
PC_38_4	PC	-0.231007	4.06289e-05	0.00841019	Significant	NAS	rs174589	11	61615803	FADS2	C	G	-0.2624	0.0457	9.3e-09	Tabassum
PC_38_4	PC	-0.231007	4.06289e-05	0.00841019	Significant	NAS	rs2851682	11	61616012	FADS2	A	G	-0.5095	0.0403	1.1e-36	Tabassum
PC_38_4	PC	-0.231007	4.06289e-05	0.00841019	Significant	NAS	rs78791707	11	61616069	FADS2	A	G	-0.4033	0.0584	4.8e-12	Tabassum
PC_38_4	PC	-0.231007	4.06289e-05	0.00841019	Significant	NAS	rs75471190	11	61616322	FADS2	A	G	-0.4032	0.0583	4.8e-12	Tabassum
PC_38_4	PC	-0.231007	4.06289e-05	0.00841019	Significant	NAS	rs174590	11	61616977	FADS2	G	C	-0.2624	0.0457	9.3e-09	Tabassum
PC_38_4	PC	-0.231007	4.06289e-05	0.00841019	Significant	NAS	rs115588270	11	61617015	FADS2	C	G	-0.403	0.0583	4.9e-12	Tabassum
PC_38_4	PC	-0.231007	4.06289e-05	0.00841019	Significant	NAS	rs74330132	11	61617339	FADS2	G	A	-0.4029	0.0583	4.9e-12	Tabassum
PC_38_4	PC	-0.231007	4.06289e-05	0.00841019	Significant	NAS	rs174591	11	61617676	FADS2	T	A	-0.3568	0.0379	4.5e-21	Tabassum
PC_38_4	PC	-0.231007	4.06289e-05	0.00841019	Significant	NAS	rs55896837	11	61617753	FADS2	T	C	-0.4028	0.0583	5e-12	Tabassum
PC_38_4	PC	-0.231007	4.06289e-05	0.00841019	Significant	NAS	rs2727263	11	61618012	FADS2	C	T	-0.4811	0.0435	1.9e-28	Tabassum
PC_38_4	PC	-0.231007	4.06289e-05	0.00841019	Significant	NAS	rs79303190	11	61618016	FADS2	T	C	-0.4051	0.058	2.8e-12	Tabassum
PC_38_4	PC	-0.231007	4.06289e-05	0.00841019	Significant	NAS	rs174592	11	61618608	FADS2	A	G	-0.5617	0.0309	6.6e-74	Tabassum
PC_38_4	PC	-0.231007	4.06289e-05	0.00841019	Significant	NAS	rs174593	11	61618831	FADS2	T	C	-0.3519	0.0367	9.1e-22	Tabassum
PC_38_4	PC	-0.231007	4.06289e-05	0.00841019	Significant	NAS	rs916924	11	61619181	FADS2	T	C	-0.4035	0.0579	3.2e-12	Tabassum
PC_38_4	PC	-0.231007	4.06289e-05	0.00841019	Significant	NAS	rs916925	11	61619294	FADS2	G	A	-0.4049	0.058	2.8e-12	Tabassum
PC_38_4	PC	-0.231007	4.06289e-05	0.00841019	Significant	NAS	rs67140840	11	61404161	FADS2	G	A	0.2352	0.0423	2.8e-08	Tabassum
PC_38_4	PC	-0.231007	4.06289e-05	0.00841019	Significant	NAS	rs174598	11	61621194	FADS2	G	A	-0.4939	0.0329	8.5e-51	Tabassum
PC_38_4	PC	-0.231007	4.06289e-05	0.00841019	Significant	NAS	rs174599	11	61621556	FADS2	G	C	-0.5573	0.0309	9.8e-73	Tabassum
PC_38_4	PC	-0.231007	4.06289e-05	0.00841019	Significant	NAS	rs73487492	11	61621611	FADS2	A	G	-0.4163	0.0501	9.1e-17	Tabassum
PC_38_4	PC	-0.231007	4.06289e-05	0.00841019	Significant	NAS	rs174600	11	61622227	FADS2	T	C	-0.4893	0.0329	6.8e-50	Tabassum
PC_38_4	PC	-0.231007	4.06289e-05	0.00841019	Significant	NAS	rs174601	11	61623140	FADS2	C	T	-0.5592	0.031	7.8e-73	Tabassum
PC_38_4	PC	-0.231007	4.06289e-05	0.00841019	Significant	NAS	rs1615089	11	61416913	FADS2	T	A	0.2607	0.0461	1.5e-08	Tabassum
PC_38_4	PC	-0.231007	4.06289e-05	0.00841019	Significant	NAS	rs869112	11	61416970	FADS2	A	G	0.2608	0.0461	1.5e-08	Tabassum
PC_38_4	PC	-0.231007	4.06289e-05	0.00841019	Significant	NAS	rs1791791	11	61418192	FADS2	T	G	0.2607	0.046	1.5e-08	Tabassum
PC_38_4	PC	-0.231007	4.06289e-05	0.00841019	Significant	NAS	rs174560	11	61581764	FADS2	T	C	-0.574	0.0316	6.3e-74	Tabassum
PC_38_4	PC	-0.231007	4.06289e-05	0.00841019	Significant	NAS	rs72918003	11	61430987	FADS2	G	A	0.26	0.0459	1.5e-08	Tabassum
PC_38_4	PC	-0.231007	4.06289e-05	0.00841019	Significant	NAS	rs174449	11	61640379	FADS2	G	A	0.4236	0.033	1e-37	Tabassum
PC_38_4	PC	-0.231007	4.06289e-05	0.00841019	Significant	NAS	rs149570869	11	61526688	FADS2	G	A	-0.4885	0.0833	4.6e-09	Tabassum
PC_38_4	PC	-0.231007	4.06289e-05	0.00841019	Significant	NAS	rs174536	11	61551927	FADS2	A	C	-0.2592	0.0336	1.2e-14	Tabassum
PC_38_4	PC	-0.231007	4.06289e-05	0.00841019	Significant	NAS	rs174537	11	61552680	FADS2	G	T	-0.2586	0.0336	1.4e-14	Tabassum
PC_38_4	PC	-0.231007	4.06289e-05	0.00841019	Significant	NAS	rs102275	11	61557803	FADS2	T	C	-0.2558	0.0335	2.2e-14	Tabassum
PC_38_4	PC	-0.231007	4.06289e-05	0.00841019	Significant	NAS	rs174528	11	61543499	FADS2	T	C	-0.5519	0.0312	3.2e-70	Tabassum
PC_38_4	PC	-0.231007	4.06289e-05	0.00841019	Significant	NAS	rs174529	11	61543961	FADS2	T	C	-0.5524	0.0312	2.6e-70	Tabassum
PC_38_4	PC	-0.231007	4.06289e-05	0.00841019	Significant	NAS	rs174530	11	61546592	FADS2	A	G	-0.5444	0.0312	2.5e-68	Tabassum
PC_38_4	PC	-0.231007	4.06289e-05	0.00841019	Significant	NAS	rs7943728	11	61547068	FADS2	G	A	-0.2778	0.0488	1.2e-08	Tabassum
PC_38_4	PC	-0.231007	4.06289e-05	0.00841019	Significant	NAS	rs108499	11	61547237	FADS2	C	T	-0.4812	0.0329	2.4e-48	Tabassum
PC_38_4	PC	-0.231007	4.06289e-05	0.00841019	Significant	NAS	rs509360	11	61548559	FADS2	A	G	-0.3842	0.0339	8.5e-30	Tabassum
PC_38_4	PC	-0.231007	4.06289e-05	0.00841019	Significant	NAS	rs174616	11	61629122	FADS2	G	A	-0.3828	0.0317	1.5e-33	Tabassum
PC_38_4	PC	-0.231007	4.06289e-05	0.00841019	Significant	NAS	rs174617	11	61629166	FADS2	A	G	-0.3834	0.0317	1.2e-33	Tabassum
PC_38_4	PC	-0.231007	4.06289e-05	0.00841019	Significant	NAS	rs113003506	11	61629377	FADS2	C	T	-0.3071	0.0468	5.4e-11	Tabassum
PC_38_4	PC	-0.231007	4.06289e-05	0.00841019	Significant	NAS	rs174619	11	61629666	FADS2	A	G	0.3835	0.0317	1.1e-33	Tabassum
PC_38_4	PC	-0.231007	4.06289e-05	0.00841019	Significant	NAS	rs174548	11	61571348	FADS2	C	G	-0.266	0.0338	3.5e-15	Tabassum
PC_38_4	PC	-0.231007	4.06289e-05	0.00841019	Significant	NAS	rs174549	11	61571382	FADS2	G	A	-0.2662	0.0338	3.5e-15	Tabassum
PC_38_4	PC	-0.231007	4.06289e-05	0.00841019	Significant	NAS	rs174550	11	61571478	FADS2	T	C	-0.2551	0.0335	2.4e-14	Tabassum
PC_38_4	PC	-0.231007	4.06289e-05	0.00841019	Significant	NAS	rs174564	11	61588305	FADS1-2-3	A	G	-0.5694	0.031	3.89e-75	Tabassum
PC_38_4	PC	-0.231007	4.06289e-05	0.00841019	Significant	NAS	rs174573	11	61600327	FADS2	G	A	-0.361	0.0374	4.9e-22	Tabassum
PC_38_4	PC	-0.231007	4.06289e-05	0.00841019	Significant	NAS	rs174574	11	61600342	FADS2	A	C	0.567	0.0312	1e-73	Tabassum
PC_38_4	PC	-0.231007	4.06289e-05	0.00841019	Significant	NAS	rs17764324	11	61635088	FADS2	G	T	-0.3132	0.0475	4.4e-11	Tabassum
PC_38_4	PC	-0.231007	4.06289e-05	0.00841019	Significant	NAS	rs17831757	11	61635200	FADS2	T	C	-0.3132	0.0475	4.4e-11	Tabassum
PC_38_4	PC	-0.231007	4.06289e-05	0.00841019	Significant	NAS	rs174623	11	61635294	FADS2	G	A	0.3857	0.0318	7.2e-34	Tabassum
PC_38_4	PC	-0.231007	4.06289e-05	0.00841019	Significant	NAS	rs6591661	11	61635689	FADS2	C	T	0.3111	0.0474	5.5e-11	Tabassum
PC_38_4	PC	-0.231007	4.06289e-05	0.00841019	Significant	NAS	rs6591662	11	61635814	FADS2	A	G	0.3098	0.0475	7.1e-11	Tabassum
PC_38_4	PC	-0.231007	4.06289e-05	0.00841019	Significant	NAS	rs6591663	11	61635992	FADS2	G	A	0.3098	0.0475	7.1e-11	Tabassum
PC_38_4	PC	-0.231007	4.06289e-05	0.00841019	Significant	NAS	rs7395424	11	61636017	FADS2	A	T	0.3094	0.0475	7.6e-11	Tabassum
PC_38_4	PC	-0.231007	4.06289e-05	0.00841019	Significant	NAS	rs11230815	11	61636126	FADS2	G	C	0.3099	0.0475	7.1e-11	Tabassum
PC_38_4	PC	-0.231007	4.06289e-05	0.00841019	Significant	NAS	rs11230816	11	61636253	FADS2	G	C	0.31	0.0475	6.9e-11	Tabassum
PC_38_4	PC	-0.231007	4.06289e-05	0.00841019	Significant	NAS	rs11230817	11	61636255	FADS2	C	T	0.3106	0.0475	6.5e-11	Tabassum
PC_38_4	PC	-0.231007	4.06289e-05	0.00841019	Significant	NAS	rs174626	11	61637057	FADS2	G	A	0.3814	0.0319	5e-33	Tabassum
PC_38_4	PC	-0.231007	4.06289e-05	0.00841019	Significant	NAS	rs7394459	11	61637349	FADS2	C	T	0.3103	0.0475	6.6e-11	Tabassum
PC_38_4	PC	-0.231007	4.06289e-05	0.00841019	Significant	NAS	rs4564341	11	61573540	FADS2	C	T	-0.4864	0.042	4.8e-31	Tabassum
PC_38_4	PC	-0.231007	4.06289e-05	0.00841019	Significant	NAS	rs174553	11	61575158	FADS2	A	G	-0.567	0.031	1.7e-74	Tabassum
PC_38_4	PC	-0.231007	4.06289e-05	0.00841019	Significant	NAS	rs116878346	11	61579381	FADS2	T	G	-0.3981	0.0614	8.7e-11	Tabassum
PC_38_4	PC	-0.231007	4.06289e-05	0.00841019	Significant	NAS	rs174554	11	61579463	FADS2	A	G	-0.5642	0.031	8.5e-74	Tabassum
PC_38_4	PC	-0.231007	4.06289e-05	0.00841019	Significant	NAS	rs174556	11	61580635	FADS2	C	T	-0.5717	0.0316	2.7e-73	Tabassum
PC_38_4	PC	-0.231007	4.06289e-05	0.00841019	Significant	NAS	rs2132390	11	61424995	FADS2	G	T	0.2583	0.0459	1.8e-08	Tabassum
PC_38_4	PC	-0.231007	4.06289e-05	0.00841019	Significant	NAS	rs2072114	11	61605215	FADS2	A	G	-0.2312	0.0376	7.6e-10	Tabassum
PC_38_4	PC	-0.231007	4.06289e-05	0.00841019	Significant	NAS	rs6591657	11	61434532	FADS2	G	T	0.2599	0.0459	1.5e-08	Tabassum
PC_38_4	PC	-0.231007	4.06289e-05	0.00841019	Significant	NAS	rs174561	11	61582708	FADS2	T	C	-0.5749	0.0316	4.5e-74	Tabassum
PC_38_4	PC	-0.231007	4.06289e-05	0.00841019	Significant	NAS	rs174527	11	61538401	FADS2	G	C	-0.1798	0.0321	2e-08	Tabassum
PC_38_4	PC	-0.231007	4.06289e-05	0.00841019	Significant	NAS	rs149804	11	61538606	FADS2	A	G	0.263	0.0324	4.8e-16	Tabassum
PC_38_4	PC	-0.231007	4.06289e-05	0.00841019	Significant	NAS	rs149803	11	61539020	FADS2	C	G	0.3033	0.0416	3.2e-13	Tabassum
PC_38_4	PC	-0.231007	4.06289e-05	0.00841019	Significant	NAS	rs174451	11	61642763	FADS2	C	T	-0.3382	0.0387	2.4e-18	Tabassum
PC_38_4	PC	-0.231007	4.06289e-05	0.00841019	Significant	NAS	rs7942717	11	61647288	FADS2	G	A	0.3735	0.0489	2.1e-14	Tabassum
PC_38_4	PC	-0.231007	4.06289e-05	0.00841019	Significant	NAS	rs174634	11	61647387	FADS2	G	C	0.3474	0.0374	1.4e-20	Tabassum
PC_38_4	PC	-0.231007	4.06289e-05	0.00841019	Significant	NAS	rs174538	11	61560081	FADS2	G	A	-0.2366	0.0346	8.3e-12	Tabassum
PC_38_4	PC	-0.231007	4.06289e-05	0.00841019	Significant	NAS	rs116672159	11	61648113	FADS2	C	T	-0.3925	0.0512	1.8e-14	Tabassum
PC_38_4	PC	-0.231007	4.06289e-05	0.00841019	Significant	NAS	rs76656467	11	61649030	FADS2	G	C	-0.3927	0.0506	8.3e-15	Tabassum
PC_38_4	PC	-0.231007	4.06289e-05	0.00841019	Significant	NAS	rs174544	11	61567753	FADS2	C	A	-0.2632	0.034	9.1e-15	Tabassum
PC_38_4	PC	-0.231007	4.06289e-05	0.00841019	Significant	NAS	rs174570	11	61597212	FADS2	C	T	-0.4647	0.0382	5e-34	Tabassum
PC_38_4	PC	-0.231007	4.06289e-05	0.00841019	Significant	NAS	rs174546	11	61569830	FADS2	C	T	-0.2551	0.0335	2.4e-14	Tabassum
PC_38_4	PC	-0.231007	4.06289e-05	0.00841019	Significant	NAS	rs174547	11	61570783	FADS2	T	C	-0.2552	0.0335	2.4e-14	Tabassum
PC_38_4	PC	-0.231007	4.06289e-05	0.00841019	Significant	NAS	rs1535	11	61597972	FADS2	A	G	-0.5679	0.0312	6.5e-74	Tabassum
PC_38_4	PC	-0.231007	4.06289e-05	0.00841019	Significant	NAS	rs174572	11	61598288	FADS2	C	T	-0.3603	0.0374	5.9e-22	Tabassum
PC_38_4	PC	-0.231007	4.06289e-05	0.00841019	Significant	NAS	rs79976480	11	61598391	FADS2	A	G	-0.398	0.0613	8.1e-11	Tabassum
PC_38_4	PC	-0.231007	4.06289e-05	0.00841019	Significant	NAS	rs117553420	11	61599329	FADS2	G	T	-0.3978	0.0612	8.3e-11	Tabassum
PC_38_4	PC	-0.231007	4.06289e-05	0.00841019	Significant	NAS	rs61897793	11	61599347	FADS2	G	A	-0.2894	0.0486	2.6e-09	Tabassum
PC_38_4	PC	-0.231007	4.06289e-05	0.00841019	Significant	NAS	rs2727270	11	61603237	FADS2	C	T	-0.2308	0.0379	1.1e-09	Tabassum
PC_38_4	PC	-0.231007	4.06289e-05	0.00841019	Significant	NAS	rs174559	11	61581656	FADS2	G	A	-0.246	0.0359	7.4e-12	Tabassum
PC_38_4	PC	-0.231007	4.06289e-05	0.00841019	Significant	NAS	rs174560	11	61581764	FADS2	T	C	-0.2676	0.0339	3.2e-15	Tabassum
PC_38_4	PC	-0.231007	4.06289e-05	0.00841019	Significant	NAS	rs174561	11	61582708	FADS2	T	C	-0.268	0.034	3e-15	Tabassum
PC_38_4	PC	-0.231007	4.06289e-05	0.00841019	Significant	NAS	rs174562	11	61585144	FADS2	A	G	-0.2559	0.0335	2e-14	Tabassum
PC_38_4	PC	-0.231007	4.06289e-05	0.00841019	Significant	NAS	rs174564	11	61588305	FADS2	A	G	-0.2571	0.0335	1.5e-14	Tabassum
PC_38_4	PC	-0.231007	4.06289e-05	0.00841019	Significant	NAS	rs61896141	11	61556039	FADS1-2-3	A	C	0.1415	0.0476	0.00295121	Tabassum
PC_38_4	PC	-0.231007	4.06289e-05	0.00841019	Significant	NAS	rs174566	11	61592362	FADS2	A	G	-0.2601	0.0336	9.1e-15	Tabassum
PC_38_4	PC	-0.231007	4.06289e-05	0.00841019	Significant	NAS	rs174576	11	61603510	FADS2	C	A	-0.5679	0.0312	4.8e-74	Tabassum
PC_38_4	PC	-0.231007	4.06289e-05	0.00841019	Significant	NAS	rs174568	11	61593816	FADS2	C	T	-0.2562	0.0336	2.3e-14	Tabassum
PC_38_4	PC	-0.231007	4.06289e-05	0.00841019	Significant	NAS	rs99780	11	61596633	FADS2	C	T	-0.2606	0.0336	8.1e-15	Tabassum
PC_38_4	PC	-0.231007	4.06289e-05	0.00841019	Significant	NAS	rs1535	11	61597972	FADS2	A	G	-0.2609	0.0336	7.8e-15	Tabassum
PC_38_4	PC	-0.231007	4.06289e-05	0.00841019	Significant	NAS	rs174574	11	61600342	FADS2	A	C	0.2613	0.0336	7.1e-15	Tabassum
PC_38_4	PC	-0.231007	4.06289e-05	0.00841019	Significant	NAS	rs174594	11	61619829	FADS2	C	A	0.2636	0.0332	2.2e-15	Tabassum
PC_38_4	PC	-0.231007	4.06289e-05	0.00841019	Significant	NAS	rs2727271	11	61603358	FADS2	A	T	-0.2308	0.0379	1.1e-09	Tabassum
PC_38_4	PC	-0.231007	4.06289e-05	0.00841019	Significant	NAS	rs174576	11	61603510	FADS2	C	A	-0.2622	0.0336	5.5e-15	Tabassum
PC_38_4	PC	-0.231007	4.06289e-05	0.00841019	Significant	NAS	rs2524299	11	61604782	FADS2	A	T	-0.2305	0.0378	1.1e-09	Tabassum
PC_38_4	PC	-0.231007	4.06289e-05	0.00841019	Significant	NAS	rs174577	11	61604814	FADS2	C	A	-0.2623	0.0336	5.5e-15	Tabassum
PC_38_4	PC	-0.231007	4.06289e-05	0.00841019	Significant	NAS	rs174559	11	61581656	FADS2	G	A	-0.5125	0.0339	9.5e-52	Tabassum
PC_38_4	PC	-0.231007	4.06289e-05	0.00841019	Significant	NAS	rs498793	11	61624705	FADS2	T	C	-0.2326	0.0337	5.1e-12	Tabassum
PC_38_4	PC	-0.231007	4.06289e-05	0.00841019	Significant	NAS	rs75810419	11	61582527	FADS2	C	A	-0.3981	0.0614	8.7e-11	Tabassum
PC_38_4	PC	-0.231007	4.06289e-05	0.00841019	Significant	NAS	rs174580	11	61606642	FADS2	A	G	-0.2614	0.0334	5.4e-15	Tabassum
PC_38_4	PC	-0.231007	4.06289e-05	0.00841019	Significant	NAS	rs116980792	11	61585140	FADS2	G	A	-0.3981	0.0613	8.5e-11	Tabassum
PC_38_4	PC	-0.231007	4.06289e-05	0.00841019	Significant	NAS	rs75306442	11	61641396	FADS2	C	T	-0.2404	0.041	4.5e-09	Tabassum
PC_38_4	PC	-0.231007	4.06289e-05	0.00841019	Significant	NAS	rs174450	11	61641542	FADS2	G	T	0.367	0.032	1.7e-30	Tabassum
PC_38_4	PC	-0.231007	4.06289e-05	0.00841019	Significant	NAS	rs174592	11	61618608	FADS2	A	G	-0.2659	0.0332	1.2e-15	Tabassum
PC_38_4	PC	-0.231007	4.06289e-05	0.00841019	Significant	NAS	rs174549	11	61571382	FADS2	G	A	-0.5763	0.0314	2.3e-75	Tabassum
PC_38_4	PC	-0.231007	4.06289e-05	0.00841019	Significant	NAS	rs174598	11	61621194	FADS2	G	A	-0.2455	0.0349	1.9e-12	Tabassum
PC_38_4	PC	-0.231007	4.06289e-05	0.00841019	Significant	NAS	rs174599	11	61621556	FADS2	G	C	-0.2635	0.0332	2.1e-15	Tabassum
PC_38_4	PC	-0.231007	4.06289e-05	0.00841019	Significant	NAS	rs174600	11	61622227	FADS2	T	C	-0.2409	0.0349	4.8e-12	Tabassum
PC_38_4	PC	-0.231007	4.06289e-05	0.00841019	Significant	NAS	rs174601	11	61623140	FADS2	C	T	-0.2669	0.0333	1.1e-15	Tabassum
PC_38_4	PC	-0.231007	4.06289e-05	0.00841019	Significant	NAS	rs12284876	11	61613841	FADS2	A	G	-0.4041	0.0584	4.5e-12	Tabassum
PC_38_4	PC	-0.231007	4.06289e-05	0.00841019	Significant	NAS	rs17156442	11	61614023	FADS2	C	T	-0.4045	0.0584	4.3e-12	Tabassum
PC_38_4	PC	-0.231007	4.06289e-05	0.00841019	Significant	NAS	rs968567	11	61595564	FADS2	C	T	-0.2892	0.0486	2.6e-09	Tabassum
PC_38_4	PC	-0.231007	4.06289e-05	0.00841019	Significant	NAS	rs174618	11	61629322	FADS2	T	C	-0.3426	0.0327	9.5e-26	Tabassum
PC_38_4	PC	-0.231007	4.06289e-05	0.00841019	Significant	NAS	rs174545	11	61569306	FADS2	C	G	-0.567	0.031	1.7e-74	Tabassum
PC_38_4	PC	-0.231007	4.06289e-05	0.00841019	Significant	NAS	rs174546	11	61569830	FADS2	C	T	-0.567	0.031	1.7e-74	Tabassum
PC_38_4	PC	-0.231007	4.06289e-05	0.00841019	Significant	NAS	rs174594	11	61619829	FADS2	C	A	0.5588	0.0309	4.5e-73	Tabassum
PC_38_4	PC	-0.231007	4.06289e-05	0.00841019	Significant	NAS	rs174548	11	61571348	FADS2	C	G	-0.5756	0.0314	3.1e-75	Tabassum
PC_38_4	PC	-0.231007	4.06289e-05	0.00841019	Significant	NAS	rs174608	11	61627484	FADS2	A	G	-0.3261	0.0367	6.2e-19	Tabassum
PC_38_4	PC	-0.231007	4.06289e-05	0.00841019	Significant	NAS	rs174550	11	61571478	FADS2	T	C	-0.567	0.031	1.7e-74	Tabassum
PC_38_4	PC	-0.231007	4.06289e-05	0.00841019	Significant	NAS	rs174459	11	61657050	FADS2	C	T	0.3478	0.0373	1.1e-20	Tabassum
PC_38_4	PC	-0.231007	4.06289e-05	0.00841019	Significant	NAS	rs76498378	11	61601202	FADS2	G	A	-0.3978	0.0602	3.9e-11	Tabassum
PC_38_4	PC	-0.231007	4.06289e-05	0.00841019	Significant	NAS	rs2524296	11	61601378	FADS2	C	T	-0.5031	0.0412	2.8e-34	Tabassum
PC_38_4	PC	-0.231007	4.06289e-05	0.00841019	Significant	NAS	rs2845574	11	61601872	FADS2	C	T	-0.5015	0.0412	4.6e-34	Tabassum
PC_38_4	PC	-0.231007	4.06289e-05	0.00841019	Significant	NAS	rs174464	11	61657926	FADS2	A	G	0.3477	0.0373	1.1e-20	Tabassum
PC_38_4	PC	-0.231007	4.06289e-05	0.00841019	Significant	NAS	rs174575	11	61602003	FADS2	C	G	-0.3625	0.0374	3.2e-22	Tabassum
PC_38_4	PC	-0.231007	4.06289e-05	0.00841019	Significant	NAS	rs2727270	11	61603237	FADS2	C	T	-0.5318	0.0355	7.6e-51	Tabassum
PC_38_4	PC	-0.231007	4.06289e-05	0.00841019	Significant	NAS	rs174604	11	61626270	FADS2	C	G	-0.4627	0.0321	4e-47	Tabassum
PC_38_4	PC	-0.231007	4.06289e-05	0.00841019	Significant	NAS	rs174605	11	61626921	FADS2	G	T	-0.3224	0.037	2.8e-18	Tabassum
PC_38_4	PC	-0.231007	4.06289e-05	0.00841019	Significant	NAS	rs174606	11	61626973	FADS2	G	T	-0.3843	0.0317	8.3e-34	Tabassum
PC_38_4	PC	-0.231007	4.06289e-05	0.00841019	Significant	NAS	rs560586208	11	61627203	FADS2	T	C	-0.469	0.0579	5.4e-16	Tabassum
PC_38_4	PC	-0.231007	4.06289e-05	0.00841019	Significant	NAS	rs2524299	11	61604782	FADS2	A	T	-0.5306	0.0354	1e-50	Tabassum
PC_38_4	PC	-0.231007	4.06289e-05	0.00841019	Significant	NAS	rs174609	11	61627811	FADS2	T	C	-0.3843	0.0317	7.8e-34	Tabassum
PC_38_4	PC	-0.231007	4.06289e-05	0.00841019	Significant	NAS	rs174476	11	61674118	FADS2	C	T	0.288	0.0333	4.8e-18	Tabassum
PC_38_4	PC	-0.231007	4.06289e-05	0.00841019	Significant	NAS	rs174578	11	61605499	FADS2	T	A	-0.568	0.0312	5e-74	Tabassum
PC_38_4	PC	-0.231007	4.06289e-05	0.00841019	Significant	NAS	rs2526678	11	61623793	FADS2	G	A	-0.4917	0.0415	1.9e-32	Tabassum
PC_38_4	PC	-0.231007	4.06289e-05	0.00841019	Significant	NAS	rs97384	11	61624181	FADS2	T	C	0.559	0.0312	8.5e-72	Tabassum
PC_38_4	PC	-0.231007	4.06289e-05	0.00841019	Significant	NAS	rs174602	11	61624414	FADS2	T	C	-0.3652	0.0399	5.9e-20	Tabassum
PC_38_4	PC	-0.231007	4.06289e-05	0.00841019	Significant	NAS	rs2072113	11	61604967	FADS2	C	T	-0.2309	0.0379	1.1e-09	Tabassum
PC_38_4	PC	-0.231007	4.06289e-05	0.00841019	Significant	NAS	rs174603	11	61626206	FADS2	G	A	-0.3705	0.0345	6.3e-27	Tabassum
PC_38_4	PC	-0.231007	4.06289e-05	0.00841019	Significant	NAS	rs78596000	11	61597461	FADS2	T	C	-0.437	0.08	4.7e-08	Tabassum
PC_38_4	PC	-0.231007	4.06289e-05	0.00841019	Significant	NAS	rs2727271	11	61603358	FADS2	A	T	-0.5318	0.0355	7.6e-51	Tabassum
PC_38_4	PC	-0.231007	4.06289e-05	0.00841019	Significant	NAS	rs116962591	11	61662448	FADS2	C	T	-0.3843	0.0673	1.1e-08	Tabassum
PC_38_4	PC	-0.231007	4.06289e-05	0.00841019	Significant	NAS	rs174547	11	61570783	FADS2	T	C	-0.5671	0.031	1.6e-74	Tabassum
PC_38_4	PC	-0.231007	4.06289e-05	0.00841019	Significant	NAS	rs174583	11	61609750	FADS2	C	T	-0.2626	0.0336	5.1e-15	Tabassum
PC_38_4	PC	-0.231007	4.06289e-05	0.00841019	Significant	NAS	rs174564	11	61588305	FADS1-2-3	A	G	-0.69	0.03	3.5e-91	Long_et_al._2017
PC_38_4	PC	-0.231007	4.06289e-05	0.00841019	Significant	NAS	rs174610	11	61627833	FADS2	A	G	-0.3843	0.0317	7.8e-34	Tabassum
PC_38_4	PC	-0.231007	4.06289e-05	0.00841019	Significant	NAS	rs174611	11	61627881	FADS2	T	C	-0.327	0.0367	5.5e-19	Tabassum
PC_38_4	PC	-0.231007	4.06289e-05	0.00841019	Significant	NAS	rs174612	11	61628266	FADS2	C	G	-0.3841	0.0317	8.3e-34	Tabassum
PC_38_4	PC	-0.231007	4.06289e-05	0.00841019	Significant	NAS	rs174613	11	61628492	FADS2	G	A	-0.3841	0.0317	8.5e-34	Tabassum
PC_38_4	PC	-0.231007	4.06289e-05	0.00841019	Significant	NAS	rs174614	11	61628915	FADS2	T	C	-0.3834	0.0317	1.2e-33	Tabassum
PC_38_4	PC	-0.231007	4.06289e-05	0.00841019	Significant	NAS	rs99780	11	61596633	FADS2	C	T	-0.5671	0.0312	8.9e-74	Tabassum
PC_38_4	PC	-0.231007	4.06289e-05	0.00841019	Significant	NAS	rs79972157	11	61702467	FADS2	C	G	-0.4401	0.0689	1.7e-10	Tabassum
PC_38_4	PC	-0.231007	4.06289e-05	0.00841019	Significant	NAS	rs174465	11	61658800	FADS2	C	T	0.3486	0.0349	1.9e-23	Tabassum
PC_38_4	PC	-0.231007	4.06289e-05	0.00841019	Significant	NAS	rs174578	11	61605499	FADS2	T	A	-0.2623	0.0336	5.5e-15	Tabassum
PC_38_4	PC	-0.231007	4.06289e-05	0.00841019	Significant	NAS	rs174582	11	61607168	FADS2	A	G	-0.2764	0.0445	5.5e-10	Tabassum
PC_38_4	PC	-0.231007	4.06289e-05	0.00841019	Significant	NAS	rs174581	11	61606683	FADS2	G	A	-0.2615	0.0334	5.4e-15	Tabassum
PC_38_4	PC	-0.231007	4.06289e-05	0.00841019	Significant	NAS	rs117220229	11	61604324	FADS2	T	A	-0.4071	0.0592	6.2e-12	Tabassum
PC_38_4	PC	-0.231007	4.06289e-05	0.00841019	Significant	NAS	rs174562	11	61585144	FADS2	A	G	-0.5679	0.0311	1.1e-74	Tabassum
PC_38_4	PC	-0.231007	4.06289e-05	0.00841019	Significant	NAS	rs174475	11	61672645	FADS2	G	C	0.2865	0.0319	2.6e-19	Tabassum
PC_38_4	PC	-0.231007	4.06289e-05	0.00841019	Significant	NAS	rs28456	11	61589481	FADS2	A	G	-0.579	0.0314	4.7e-76	Tabassum
PC_38_4	PC	-0.231007	4.06289e-05	0.00841019	Significant	NAS	rs102274	11	61557826	FADS2	T	C	-0.2583	0.0335	1.2e-14	Tabassum
PC_38_4	PC	-0.231007	4.06289e-05	0.00841019	Significant	NAS	rs174460	11	61657110	FADS2	C	T	0.3553	0.035	2.8e-24	Tabassum
PC_38_4	PC	-0.231007	4.06289e-05	0.00841019	Significant	NAS	rs174461	11	61657401	FADS2	A	C	0.3478	0.0373	1.1e-20	Tabassum
PC_38_4	PC	-0.231007	4.06289e-05	0.00841019	Significant	NAS	rs174463	11	61657838	FADS2	G	A	0.3378	0.0371	9.3e-20	Tabassum
PC_38_4	PC	-0.231007	4.06289e-05	0.00841019	Significant	NAS	rs174568	11	61593816	FADS2	C	T	-0.5655	0.0312	2.2e-73	Tabassum
PC_38_4	PC	-0.231007	4.06289e-05	0.00841019	Significant	NAS	rs139957766	11	61607047	FADS2	G	A	-0.4411	0.0628	2.1e-12	Tabassum
PC_38_4	PC	-0.231007	4.06289e-05	0.00841019	Significant	NAS	rs75993209	11	61708130	FADS2	C	G	-0.4429	0.0695	1.8e-10	Tabassum
PC_38_4	PC	-0.231007	4.06289e-05	0.00841019	Significant	NAS	rs174466	11	61659296	FADS2	A	G	0.3535	0.0375	3.9e-21	Tabassum
PC_38_4	PC	-0.231007	4.06289e-05	0.00841019	Significant	NAS	rs528285	11	61660704	FADS2	A	G	0.2016	0.032	3e-10	Tabassum
PC_38_4	PC	-0.231007	4.06289e-05	0.00841019	Significant	NAS	rs76368648	11	61710872	FADS2	C	T	-0.4533	0.0762	2.7e-09	Tabassum
PC_38_4	PC	-0.231007	4.06289e-05	0.00841019	Significant	NAS	rs174467	11	61662661	FADS2	T	G	0.2871	0.0464	6.2e-10	Tabassum
PC_38_4	PC	-0.231007	4.06289e-05	0.00841019	Significant	NAS	rs174564	11	61588305	FADS2	A	G	-0.5694	0.031	3.9e-75	Tabassum
PC_38_4	PC	-0.231007	4.06289e-05	0.00841019	Significant	NAS	rs174471	11	61670037	FADS2	C	T	0.287	0.0332	5.6e-18	Tabassum
PC_38_4	PC	-0.231007	4.06289e-05	0.00841019	Significant	NAS	rs2526680	11	61611216	FADS2	C	T	-0.5006	0.0414	1.1e-33	Tabassum
PC_38_4	PC	-0.231007	4.06289e-05	0.00841019	Significant	NAS	rs75992720	11	61605578	FADS2	T	G	-0.4055	0.0585	4.1e-12	Tabassum
PC_38_4	PC	-0.231007	4.06289e-05	0.00841019	Significant	NAS	rs174579	11	61605613	FADS2	C	T	-0.27	0.0447	1.5e-09	Tabassum
PC_38_4	PC	-0.231007	4.06289e-05	0.00841019	Significant	NAS	rs174580	11	61606642	FADS2	A	G	-0.5705	0.031	1.8e-75	Tabassum
PC_38_4	PC	-0.231007	4.06289e-05	0.00841019	Significant	NAS	rs75627029	11	61700019	FADS2	C	T	-0.4396	0.0689	1.8e-10	Tabassum
PC_38_4	PC	-0.231007	4.06289e-05	0.00841019	Significant	NAS	rs174581	11	61606683	FADS2	G	A	-0.5705	0.031	1.7e-75	Tabassum
PC_38_4	PC	-0.231007	4.06289e-05	0.00841019	Significant	NAS	rs2727261	11	61712131	FADS2	T	C	0.3084	0.0488	2.6e-10	Tabassum
PC_38_4	PC	-0.231007	4.06289e-05	0.00841019	Significant	NAS	rs146511188	11	61709846	FADS2	T	G	-0.4421	0.0692	1.6e-10	Tabassum
PC_38_4	PC	-0.231007	4.06289e-05	0.00841019	Significant	NAS	rs74556176	11	61710547	FADS2	G	A	-0.4435	0.067	3.6e-11	Tabassum
PC_38_4	PC	-0.231007	4.06289e-05	0.00841019	Significant	NAS	rs1534842	11	61713590	FADS2	A	G	-0.3085	0.0488	2.7e-10	Tabassum
PC_38_4	PC	-0.231007	4.06289e-05	0.00841019	Significant	NAS	rs174567	11	61593005	FADS2	A	G	-0.5704	0.031	1.9e-75	Tabassum
PC_38_4	PC	-0.231007	4.06289e-05	0.00841019	Significant	NAS	rs174468	11	61663691	FADS2	G	A	0.2913	0.0331	1.4e-18	Tabassum
PC_38_4	PC	-0.231007	4.06289e-05	0.00841019	Significant	NAS	rs75766519	11	61611033	FADS2	T	C	-0.4048	0.0584	4.3e-12	Tabassum
PC_38_4	PC	-0.231007	4.06289e-05	0.00841019	Significant	NAS	rs93923	11	61613745	FADS2	C	T	-0.2557	0.0458	2.3e-08	Tabassum
PC_38_4	PC	-0.231007	4.06289e-05	0.00841019	Significant	NAS	rs174566	11	61592362	FADS2	A	G	-0.5677	0.0312	5.9e-74	Tabassum
PC_38_4	PC	-0.231007	4.06289e-05	0.00841019	Significant	NAS	rs4246215	11	61564299	FADS2	G	T	-0.2256	0.0335	1.6e-11	Tabassum
PC_38_4	PC	-0.231007	4.06289e-05	0.00841019	Significant	NAS	rs174541	11	61565908	FADS2	T	C	-0.2253	0.0334	1.5e-11	Tabassum
PC_38_4	PC	-0.231007	4.06289e-05	0.00841019	Significant	NAS	rs2727260	11	61712242	FADS2	C	T	0.3085	0.0488	2.6e-10	Tabassum
PC_38_4	PC	-0.231007	4.06289e-05	0.00841019	Significant	NAS	rs150336394	11	61613137	FADS2	C	T	-0.4043	0.0584	4.5e-12	Tabassum
PC_38_4	PC	-0.231007	4.06289e-05	0.00841019	Significant	NAS	rs61896141	11	61556039	FADS1-2-3	A	C	0.4	0.04	1.4e-18	Long_et_al._2017
PC_38_4	PC	-0.231007	4.06289e-05	0.00841019	Significant	NAS	rs174584	11	61610750	FADS2	G	A	-0.2627	0.0336	5e-15	Tabassum
PC_38_4	PC	-0.231007	4.06289e-05	0.00841019	Significant	NAS	rs174478	11	61678576	FADS2	T	G	0.2922	0.0332	1.4e-18	Tabassum
PC_38_4	PC	-0.231007	4.06289e-05	0.00841019	Significant	NAS	rs17156609	11	61731977	FADS2	G	A	-0.4217	0.0724	5.9e-09	Tabassum
PC_38_4	PC	-0.231007	4.06289e-05	0.00841019	Significant	NAS	rs117702910	11	61611913	FADS2	C	G	-0.4046	0.0584	4.4e-12	Tabassum
PC_38_4	PC	-0.231007	4.06289e-05	0.00841019	Significant	NAS	rs666870	11	61677479	FADS2	G	A	0.2921	0.0332	1.5e-18	Tabassum
PC_38_4	PC	-0.231007	4.06289e-05	0.00841019	Significant	NAS	rs77020029	11	61607107	FADS2	G	A	-0.4054	0.0585	4.2e-12	Tabassum
PC_38_4	PC	-0.231007	4.06289e-05	0.00841019	Significant	NAS	rs79645752	11	61739476	FADS2	C	T	-0.4358	0.073	2.4e-09	Tabassum
PC_38_4	PC	-0.231007	4.06289e-05	0.00841019	Significant	NAS	rs174481	11	61716395	FADS2	C	G	0.2416	0.0426	1.3e-08	Tabassum
PC_38_4	PC	-0.231007	4.06289e-05	0.00841019	Significant	NAS	rs174587	11	61612830	FADS2	C	T	-0.2623	0.0457	9.3e-09	Tabassum
PC_38_4	PC	-0.231007	4.06289e-05	0.00841019	Significant	NAS	rs174565	11	61591636	FADS2	C	G	-0.4672	0.0382	2.6e-34	Tabassum
PC_38_4	PC	-0.231007	4.06289e-05	0.00841019	Significant	NAS	rs174584	11	61610750	FADS2	G	A	-0.5681	0.0312	5.1e-74	Tabassum
PC_38_4	PC	-0.231007	4.06289e-05	0.00841019	Significant	NAS	rs17156426	11	61609323	FADS2	A	G	-0.4052	0.0585	4.2e-12	Tabassum
PC_38_4	PC	-0.231007	4.06289e-05	0.00841019	Significant	NAS	rs174583	11	61609750	FADS2	C	T	-0.568	0.0312	5.1e-74	Tabassum
PC_38_5	PC	-0.291333	2.45822e-07	5.531e-05	Significant	NAS	rs2727270	11	61603237	FADS2	C	T	-0.3357	0.0353	1.9e-21	Tabassum
PC_38_5	PC	-0.291333	2.45822e-07	5.531e-05	Significant	NAS	rs2524296	11	61601378	FADS2	C	T	-0.3244	0.0408	1.7e-15	Tabassum
PC_38_5	PC	-0.291333	2.45822e-07	5.531e-05	Significant	NAS	rs174577	11	61604814	FADS2	C	A	-0.3675	0.0312	6.2e-32	Tabassum
PC_38_5	PC	-0.291333	2.45822e-07	5.531e-05	Significant	NAS	rs2727271	11	61603358	FADS2	A	T	-0.3357	0.0353	1.9e-21	Tabassum
PC_38_5	PC	-0.291333	2.45822e-07	5.531e-05	Significant	NAS	rs174575	11	61602003	FADS2	C	G	-0.2335	0.0372	3.5e-10	Tabassum
PC_38_5	PC	-0.291333	2.45822e-07	5.531e-05	Significant	NAS	rs102274	11	61557826	FADS2	T	C	-0.3702	0.0312	1.5e-32	Tabassum
PC_38_5	PC	-0.291333	2.45822e-07	5.531e-05	Significant	NAS	rs509360	11	61548559	FADS2	A	G	-0.2564	0.0331	1e-14	Tabassum
PC_38_5	PC	-0.291333	2.45822e-07	5.531e-05	Significant	NAS	rs108499	11	61547237	FADS2	C	T	-0.3148	0.0326	4.5e-22	Tabassum
PC_38_5	PC	-0.291333	2.45822e-07	5.531e-05	Significant	NAS	rs174576	11	61603510	FADS2	C	A	-0.3675	0.0312	6.2e-32	Tabassum
PC_38_5	PC	-0.291333	2.45822e-07	5.531e-05	Significant	NAS	rs174534	11	61549458	FADS2	A	G	-0.3306	0.0321	6.5e-25	Tabassum
PC_38_5	PC	-0.291333	2.45822e-07	5.531e-05	Significant	NAS	rs174578	11	61605499	FADS2	T	A	-0.352	0.0311	1.1e-29	Tabassum
PC_38_5	PC	-0.291333	2.45822e-07	5.531e-05	Significant	NAS	rs174537	11	61552680	FADS2	G	T	-0.3667	0.0313	1e-31	Tabassum
PC_38_5	PC	-0.291333	2.45822e-07	5.531e-05	Significant	NAS	rs174533	11	61549025	FADS2	G	A	-0.3702	0.0312	1.5e-32	Tabassum
PC_38_5	PC	-0.291333	2.45822e-07	5.531e-05	Significant	NAS	rs102275	11	61557803	FADS2	T	C	-0.369	0.0312	2.3e-32	Tabassum
PC_38_5	PC	-0.291333	2.45822e-07	5.531e-05	Significant	NAS	rs2524299	11	61604782	FADS2	A	T	-0.3354	0.0353	1.9e-21	Tabassum
PC_38_5	PC	-0.291333	2.45822e-07	5.531e-05	Significant	NAS	rs174601	11	61623140	FADS2	C	T	-0.3605	0.0311	3.9e-31	Tabassum
PC_38_5	PC	-0.291333	2.45822e-07	5.531e-05	Significant	NAS	rs174545	11	61569306	FADS2	C	G	-0.3725	0.0311	5.1e-33	Tabassum
PC_38_5	PC	-0.291333	2.45822e-07	5.531e-05	Significant	NAS	rs2524296	11	61601378	FADS2	C	T	-0.3187	0.0406	4.5e-15	Tabassum
PC_38_5	PC	-0.291333	2.45822e-07	5.531e-05	Significant	NAS	rs174554	11	61579463	FADS2	A	G	-0.3714	0.0311	7.9e-33	Tabassum
PC_38_5	PC	-0.291333	2.45822e-07	5.531e-05	Significant	NAS	rs174535	11	61551356	FADS2	T	C	-0.3693	0.0311	1.9e-32	Tabassum
PC_38_5	PC	-0.291333	2.45822e-07	5.531e-05	Significant	NAS	rs174536	11	61551927	FADS2	A	C	-0.3664	0.0313	1e-31	Tabassum
PC_38_5	PC	-0.291333	2.45822e-07	5.531e-05	Significant	NAS	rs2727271	11	61603358	FADS2	A	T	-0.327	0.0351	1.3e-20	Tabassum
PC_38_5	PC	-0.291333	2.45822e-07	5.531e-05	Significant	NAS	rs2845574	11	61601872	FADS2	C	T	-0.3203	0.0406	3.3e-15	Tabassum
PC_38_5	PC	-0.291333	2.45822e-07	5.531e-05	Significant	NAS	rs174576	11	61603510	FADS2	C	A	-0.3521	0.0311	1.1e-29	Tabassum
PC_38_5	PC	-0.291333	2.45822e-07	5.531e-05	Significant	NAS	rs174574	11	61600342	FADS2	A	C	0.3673	0.0313	6.8e-32	Tabassum
PC_38_5	PC	-0.291333	2.45822e-07	5.531e-05	Significant	NAS	rs174612	11	61628266	FADS2	C	G	-0.2531	0.0315	9.5e-16	Tabassum
PC_38_5	PC	-0.291333	2.45822e-07	5.531e-05	Significant	NAS	rs174553	11	61575158	FADS2	A	G	-0.3725	0.0311	5.1e-33	Tabassum
PC_38_5	PC	-0.291333	2.45822e-07	5.531e-05	Significant	NAS	rs174530	11	61546592	FADS2	A	G	-0.3523	0.031	7.8e-30	Tabassum
PC_38_5	PC	-0.291333	2.45822e-07	5.531e-05	Significant	NAS	rs2845573	11	61601908	FADS2	A	G	-0.3186	0.0406	4.5e-15	Tabassum
PC_38_5	PC	-0.291333	2.45822e-07	5.531e-05	Significant	NAS	rs174575	11	61602003	FADS2	C	G	-0.2176	0.0367	3.1e-09	Tabassum
PC_38_5	PC	-0.291333	2.45822e-07	5.531e-05	Significant	NAS	rs174528	11	61543499	FADS2	T	C	-0.3366	0.0309	1.4e-27	Tabassum
PC_38_5	PC	-0.291333	2.45822e-07	5.531e-05	Significant	NAS	rs174529	11	61543961	FADS2	T	C	-0.3361	0.0309	1.7e-27	Tabassum
PC_38_5	PC	-0.291333	2.45822e-07	5.531e-05	Significant	NAS	rs174592	11	61618608	FADS2	A	G	-0.3606	0.031	2.3e-31	Tabassum
PC_38_5	PC	-0.291333	2.45822e-07	5.531e-05	Significant	NAS	rs2524299	11	61604782	FADS2	A	T	-0.3275	0.0351	1.1e-20	Tabassum
PC_38_5	PC	-0.291333	2.45822e-07	5.531e-05	Significant	NAS	rs2727270	11	61603237	FADS2	C	T	-0.327	0.0351	1.3e-20	Tabassum
PC_38_5	PC	-0.291333	2.45822e-07	5.531e-05	Significant	NAS	rs174620	11	61629747	FADS2	A	G	-0.222	0.0325	7.8e-12	Tabassum
PC_38_5	PC	-0.291333	2.45822e-07	5.531e-05	Significant	NAS	rs174544	11	61567753	FADS2	C	A	-0.3676	0.0316	2.8e-31	Tabassum
PC_38_5	PC	-0.291333	2.45822e-07	5.531e-05	Significant	NAS	rs2072114	11	61605215	FADS2	A	G	-0.3232	0.0349	1.8e-20	Tabassum
PC_38_5	PC	-0.291333	2.45822e-07	5.531e-05	Significant	NAS	rs174538	11	61560081	FADS2	G	A	-0.3179	0.0323	7.6e-23	Tabassum
PC_38_5	PC	-0.291333	2.45822e-07	5.531e-05	Significant	NAS	rs174580	11	61606642	FADS2	A	G	-0.3531	0.031	4.7e-30	Tabassum
PC_38_5	PC	-0.291333	2.45822e-07	5.531e-05	Significant	NAS	rs174546	11	61569830	FADS2	C	T	-0.3725	0.0311	5.1e-33	Tabassum
PC_38_5	PC	-0.291333	2.45822e-07	5.531e-05	Significant	NAS	rs174530	11	61546592	FADS2	A	G	-0.3347	0.0309	2.8e-27	Tabassum
PC_38_5	PC	-0.291333	2.45822e-07	5.531e-05	Significant	NAS	rs108499	11	61547237	FADS2	C	T	-0.2959	0.0326	1e-19	Tabassum
PC_38_5	PC	-0.291333	2.45822e-07	5.531e-05	Significant	NAS	rs509360	11	61548559	FADS2	A	G	-0.2544	0.0331	1.4e-14	Tabassum
PC_38_5	PC	-0.291333	2.45822e-07	5.531e-05	Significant	NAS	rs174533	11	61549025	FADS2	G	A	-0.3492	0.031	2e-29	Tabassum
PC_38_5	PC	-0.291333	2.45822e-07	5.531e-05	Significant	NAS	rs174534	11	61549458	FADS2	A	G	-0.3137	0.032	1.2e-22	Tabassum
PC_38_5	PC	-0.291333	2.45822e-07	5.531e-05	Significant	NAS	rs174593	11	61618831	FADS2	T	C	-0.228	0.0364	3.9e-10	Tabassum
PC_38_5	PC	-0.291333	2.45822e-07	5.531e-05	Significant	NAS	rs174538	11	61560081	FADS2	G	A	-0.335	0.0324	4.6e-25	Tabassum
PC_38_5	PC	-0.291333	2.45822e-07	5.531e-05	Significant	NAS	rs4246215	11	61564299	FADS2	G	T	-0.3441	0.0311	2.2e-28	Tabassum
PC_38_5	PC	-0.291333	2.45822e-07	5.531e-05	Significant	NAS	rs174541	11	61565908	FADS2	T	C	-0.3474	0.031	4.4e-29	Tabassum
PC_38_5	PC	-0.291333	2.45822e-07	5.531e-05	Significant	NAS	rs174599	11	61621556	FADS2	G	C	-0.3595	0.031	3.7e-31	Tabassum
PC_38_5	PC	-0.291333	2.45822e-07	5.531e-05	Significant	NAS	rs73487492	11	61621611	FADS2	A	G	-0.2801	0.0495	1.5e-08	Tabassum
PC_38_5	PC	-0.291333	2.45822e-07	5.531e-05	Significant	NAS	rs174600	11	61622227	FADS2	T	C	-0.3219	0.0327	6.8e-23	Tabassum
PC_38_5	PC	-0.291333	2.45822e-07	5.531e-05	Significant	NAS	rs2727260	11	61712242	FADS2	C	T	0.2983	0.0493	1.4e-09	Tabassum
PC_38_5	PC	-0.291333	2.45822e-07	5.531e-05	Significant	NAS	rs174547	11	61570783	FADS2	T	C	-0.3727	0.0311	4.9e-33	Tabassum
PC_38_5	PC	-0.291333	2.45822e-07	5.531e-05	Significant	NAS	rs174545	11	61569306	FADS2	C	G	-0.3491	0.031	1.8e-29	Tabassum
PC_38_5	PC	-0.291333	2.45822e-07	5.531e-05	Significant	NAS	rs174549	11	61571382	FADS2	G	A	-0.3712	0.0314	3.4e-32	Tabassum
PC_38_5	PC	-0.291333	2.45822e-07	5.531e-05	Significant	NAS	rs174550	11	61571478	FADS2	T	C	-0.3725	0.0311	5.1e-33	Tabassum
PC_38_5	PC	-0.291333	2.45822e-07	5.531e-05	Significant	NAS	rs4564341	11	61573540	FADS2	C	T	-0.3226	0.0414	6.8e-15	Tabassum
PC_38_5	PC	-0.291333	2.45822e-07	5.531e-05	Significant	NAS	rs174535	11	61551356	FADS2	T	C	-0.3491	0.031	1.8e-29	Tabassum
PC_38_5	PC	-0.291333	2.45822e-07	5.531e-05	Significant	NAS	rs174536	11	61551927	FADS2	A	C	-0.348	0.0311	4.4e-29	Tabassum
PC_38_5	PC	-0.291333	2.45822e-07	5.531e-05	Significant	NAS	rs174577	11	61604814	FADS2	C	A	-0.352	0.0311	1.1e-29	Tabassum
PC_38_5	PC	-0.291333	2.45822e-07	5.531e-05	Significant	NAS	rs2072113	11	61604967	FADS2	C	T	-0.327	0.0351	1.3e-20	Tabassum
PC_38_5	PC	-0.291333	2.45822e-07	5.531e-05	Significant	NAS	rs174570	11	61597212	FADS2	C	T	-0.2906	0.0377	1.3e-14	Tabassum
PC_38_5	PC	-0.291333	2.45822e-07	5.531e-05	Significant	NAS	rs174528	11	61543499	FADS2	T	C	-0.3561	0.0311	2e-30	Tabassum
PC_38_5	PC	-0.291333	2.45822e-07	5.531e-05	Significant	NAS	rs174529	11	61543961	FADS2	T	C	-0.3562	0.0311	2.1e-30	Tabassum
PC_38_5	PC	-0.291333	2.45822e-07	5.531e-05	Significant	NAS	rs174573	11	61600327	FADS2	G	A	-0.2162	0.0367	3.9e-09	Tabassum
PC_38_5	PC	-0.291333	2.45822e-07	5.531e-05	Significant	NAS	rs174574	11	61600342	FADS2	A	C	0.3522	0.0311	1.1e-29	Tabassum
PC_38_5	PC	-0.291333	2.45822e-07	5.531e-05	Significant	NAS	rs149804	11	61538606	FADS2	A	G	0.1946	0.0328	2.8e-09	Tabassum
PC_38_5	PC	-0.291333	2.45822e-07	5.531e-05	Significant	NAS	rs174528	11	61543499	FADS2	T	C	-0.4204	0.0318	6.6e-40	Tabassum
PC_38_5	PC	-0.291333	2.45822e-07	5.531e-05	Significant	NAS	rs174529	11	61543961	FADS2	T	C	-0.4209	0.0318	5.5e-40	Tabassum
PC_38_5	PC	-0.291333	2.45822e-07	5.531e-05	Significant	NAS	rs174530	11	61546592	FADS2	A	G	-0.4128	0.0318	1.4e-38	Tabassum
PC_38_5	PC	-0.291333	2.45822e-07	5.531e-05	Significant	NAS	rs174549	11	61571382	FADS2	G	A	-0.3529	0.0313	1.8e-29	Tabassum
PC_38_5	PC	-0.291333	2.45822e-07	5.531e-05	Significant	NAS	rs174550	11	61571478	FADS2	T	C	-0.3491	0.031	1.8e-29	Tabassum
PC_38_5	PC	-0.291333	2.45822e-07	5.531e-05	Significant	NAS	rs174594	11	61619829	FADS2	C	A	0.3596	0.031	3.8e-31	Tabassum
PC_38_5	PC	-0.291333	2.45822e-07	5.531e-05	Significant	NAS	rs174598	11	61621194	FADS2	G	A	-0.32	0.0327	1.3e-22	Tabassum
PC_38_5	PC	-0.291333	2.45822e-07	5.531e-05	Significant	NAS	rs102275	11	61557803	FADS2	T	C	-0.3468	0.031	4.5e-29	Tabassum
PC_38_5	PC	-0.291333	2.45822e-07	5.531e-05	Significant	NAS	rs102274	11	61557826	FADS2	T	C	-0.349	0.031	2e-29	Tabassum
PC_38_5	PC	-0.291333	2.45822e-07	5.531e-05	Significant	NAS	rs174536	11	61551927	FADS2	A	C	-0.4355	0.0318	1.3e-42	Tabassum
PC_38_5	PC	-0.291333	2.45822e-07	5.531e-05	Significant	NAS	rs4246215	11	61564299	FADS2	G	T	-0.3267	0.031	6.9e-26	Tabassum
PC_38_5	PC	-0.291333	2.45822e-07	5.531e-05	Significant	NAS	rs174541	11	61565908	FADS2	T	C	-0.3282	0.0309	2.8e-26	Tabassum
PC_38_5	PC	-0.291333	2.45822e-07	5.531e-05	Significant	NAS	rs174544	11	61567753	FADS2	C	A	-0.3513	0.0315	6e-29	Tabassum
PC_38_5	PC	-0.291333	2.45822e-07	5.531e-05	Significant	NAS	rs174538	11	61560081	FADS2	G	A	-0.3992	0.0331	1.9e-33	Tabassum
PC_38_5	PC	-0.291333	2.45822e-07	5.531e-05	Significant	NAS	rs174546	11	61569830	FADS2	C	T	-0.3491	0.031	1.8e-29	Tabassum
PC_38_5	PC	-0.291333	2.45822e-07	5.531e-05	Significant	NAS	rs174547	11	61570783	FADS2	T	C	-0.3492	0.031	1.8e-29	Tabassum
PC_38_5	PC	-0.291333	2.45822e-07	5.531e-05	Significant	NAS	rs108499	11	61547237	FADS2	C	T	-0.3808	0.0335	5.1e-30	Tabassum
PC_38_5	PC	-0.291333	2.45822e-07	5.531e-05	Significant	NAS	rs509360	11	61548559	FADS2	A	G	-0.2964	0.0342	4.4e-18	Tabassum
PC_38_5	PC	-0.291333	2.45822e-07	5.531e-05	Significant	NAS	rs174532	11	61548874	FADS2	G	A	0.2374	0.0392	1.4e-09	Tabassum
PC_38_5	PC	-0.291333	2.45822e-07	5.531e-05	Significant	NAS	rs174537	11	61552680	FADS2	G	T	-0.3471	0.0311	6.8e-29	Tabassum
PC_38_5	PC	-0.291333	2.45822e-07	5.531e-05	Significant	NAS	rs174553	11	61575158	FADS2	A	G	-0.3492	0.031	1.8e-29	Tabassum
PC_38_5	PC	-0.291333	2.45822e-07	5.531e-05	Significant	NAS	rs174554	11	61579463	FADS2	A	G	-0.3479	0.031	2.8e-29	Tabassum
PC_38_5	PC	-0.291333	2.45822e-07	5.531e-05	Significant	NAS	rs174556	11	61580635	FADS2	C	T	-0.3512	0.0315	6e-29	Tabassum
PC_38_5	PC	-0.291333	2.45822e-07	5.531e-05	Significant	NAS	rs174559	11	61581656	FADS2	G	A	-0.3202	0.0335	1.3e-21	Tabassum
PC_38_5	PC	-0.291333	2.45822e-07	5.531e-05	Significant	NAS	rs174560	11	61581764	FADS2	T	C	-0.3531	0.0314	2.9e-29	Tabassum
PC_38_5	PC	-0.291333	2.45822e-07	5.531e-05	Significant	NAS	rs2526678	11	61623793	FADS2	G	A	-0.3236	0.0411	3.3e-15	Tabassum
PC_38_5	PC	-0.291333	2.45822e-07	5.531e-05	Significant	NAS	rs97384	11	61624181	FADS2	T	C	0.3648	0.0313	1.9e-31	Tabassum
PC_38_5	PC	-0.291333	2.45822e-07	5.531e-05	Significant	NAS	rs174602	11	61624414	FADS2	T	C	-0.2572	0.0396	8.5e-11	Tabassum
PC_38_5	PC	-0.291333	2.45822e-07	5.531e-05	Significant	NAS	rs28456	11	61589481	FADS2	A	G	-0.3558	0.0313	6.8e-30	Tabassum
PC_38_5	PC	-0.291333	2.45822e-07	5.531e-05	Significant	NAS	rs174548	11	61571348	FADS2	C	G	-0.3534	0.0313	1.5e-29	Tabassum
PC_38_5	PC	-0.291333	2.45822e-07	5.531e-05	Significant	NAS	rs174545	11	61569306	FADS2	C	G	-0.4344	0.0318	1.4e-42	Tabassum
PC_38_5	PC	-0.291333	2.45822e-07	5.531e-05	Significant	NAS	rs174546	11	61569830	FADS2	C	T	-0.4344	0.0318	1.4e-42	Tabassum
PC_38_5	PC	-0.291333	2.45822e-07	5.531e-05	Significant	NAS	rs4564341	11	61573540	FADS2	C	T	-0.3043	0.0413	1.7e-13	Tabassum
PC_38_5	PC	-0.291333	2.45822e-07	5.531e-05	Significant	NAS	rs99780	11	61596633	FADS2	C	T	-0.3531	0.0311	7.1e-30	Tabassum
PC_38_5	PC	-0.291333	2.45822e-07	5.531e-05	Significant	NAS	rs174566	11	61592362	FADS2	A	G	-0.4395	0.0319	2.7e-43	Tabassum
PC_38_5	PC	-0.291333	2.45822e-07	5.531e-05	Significant	NAS	rs1535	11	61597972	FADS2	A	G	-0.3528	0.0311	8.5e-30	Tabassum
PC_38_5	PC	-0.291333	2.45822e-07	5.531e-05	Significant	NAS	rs174572	11	61598288	FADS2	C	T	-0.2192	0.0367	2.3e-09	Tabassum
PC_38_5	PC	-0.291333	2.45822e-07	5.531e-05	Significant	NAS	rs99780	11	61596633	FADS2	C	T	-0.4397	0.0319	2.6e-43	Tabassum
PC_38_5	PC	-0.291333	2.45822e-07	5.531e-05	Significant	NAS	rs174570	11	61597212	FADS2	C	T	-0.4038	0.0388	2e-25	Tabassum
PC_38_5	PC	-0.291333	2.45822e-07	5.531e-05	Significant	NAS	rs1535	11	61597972	FADS2	A	G	-0.4404	0.0319	2.1e-43	Tabassum
PC_38_5	PC	-0.291333	2.45822e-07	5.531e-05	Significant	NAS	rs174572	11	61598288	FADS2	C	T	-0.2466	0.0379	8.1e-11	Tabassum
PC_38_5	PC	-0.291333	2.45822e-07	5.531e-05	Significant	NAS	rs174573	11	61600327	FADS2	G	A	-0.246	0.0379	8.9e-11	Tabassum
PC_38_5	PC	-0.291333	2.45822e-07	5.531e-05	Significant	NAS	rs174574	11	61600342	FADS2	A	C	0.439	0.0319	3.8e-43	Tabassum
PC_38_5	PC	-0.291333	2.45822e-07	5.531e-05	Significant	NAS	rs2524296	11	61601378	FADS2	C	T	-0.4289	0.0418	1e-24	Tabassum
PC_38_5	PC	-0.291333	2.45822e-07	5.531e-05	Significant	NAS	rs2845574	11	61601872	FADS2	C	T	-0.4282	0.0418	1.3e-24	Tabassum
PC_38_5	PC	-0.291333	2.45822e-07	5.531e-05	Significant	NAS	rs174621	11	61630104	FADS2	G	A	-0.2619	0.0392	2.2e-11	Tabassum
PC_38_5	PC	-0.291333	2.45822e-07	5.531e-05	Significant	NAS	rs174533	11	61549025	FADS2	G	A	-0.4342	0.0318	1.6e-42	Tabassum
PC_38_5	PC	-0.291333	2.45822e-07	5.531e-05	Significant	NAS	rs174534	11	61549458	FADS2	A	G	-0.3935	0.0329	4.7e-33	Tabassum
PC_38_5	PC	-0.291333	2.45822e-07	5.531e-05	Significant	NAS	rs174535	11	61551356	FADS2	T	C	-0.4344	0.0317	1.2e-42	Tabassum
PC_38_5	PC	-0.291333	2.45822e-07	5.531e-05	Significant	NAS	rs422249	11	61639488	FADS2	T	C	0.247	0.033	7.8e-14	Tabassum
PC_38_5	PC	-0.291333	2.45822e-07	5.531e-05	Significant	NAS	rs174537	11	61552680	FADS2	G	T	-0.4345	0.0319	2.5e-42	Tabassum
PC_38_5	PC	-0.291333	2.45822e-07	5.531e-05	Significant	NAS	rs102275	11	61557803	FADS2	T	C	-0.4317	0.0318	4.5e-42	Tabassum
PC_38_5	PC	-0.291333	2.45822e-07	5.531e-05	Significant	NAS	rs102274	11	61557826	FADS2	T	C	-0.4341	0.0318	1.6e-42	Tabassum
PC_38_5	PC	-0.291333	2.45822e-07	5.531e-05	Significant	NAS	rs174450	11	61641542	FADS2	G	T	0.2286	0.0318	6.5e-13	Tabassum
PC_38_5	PC	-0.291333	2.45822e-07	5.531e-05	Significant	NAS	rs4246215	11	61564299	FADS2	G	T	-0.3923	0.0319	9.8e-35	Tabassum
PC_38_5	PC	-0.291333	2.45822e-07	5.531e-05	Significant	NAS	rs174541	11	61565908	FADS2	T	C	-0.392	0.0318	7.4e-35	Tabassum
PC_38_5	PC	-0.291333	2.45822e-07	5.531e-05	Significant	NAS	rs174544	11	61567753	FADS2	C	A	-0.4394	0.0322	2.4e-42	Tabassum
PC_38_5	PC	-0.291333	2.45822e-07	5.531e-05	Significant	NAS	rs174468	11	61663691	FADS2	G	A	0.2095	0.0324	1e-10	Tabassum
PC_38_5	PC	-0.291333	2.45822e-07	5.531e-05	Significant	NAS	rs174471	11	61670037	FADS2	C	T	0.2043	0.0325	3.3e-10	Tabassum
PC_38_5	PC	-0.291333	2.45822e-07	5.531e-05	Significant	NAS	rs174547	11	61570783	FADS2	T	C	-0.4345	0.0318	1.4e-42	Tabassum
PC_38_5	PC	-0.291333	2.45822e-07	5.531e-05	Significant	NAS	rs174548	11	61571348	FADS2	C	G	-0.4384	0.0321	1.6e-42	Tabassum
PC_38_5	PC	-0.291333	2.45822e-07	5.531e-05	Significant	NAS	rs174549	11	61571382	FADS2	G	A	-0.439	0.0321	1.3e-42	Tabassum
PC_38_5	PC	-0.291333	2.45822e-07	5.531e-05	Significant	NAS	rs174550	11	61571478	FADS2	T	C	-0.4344	0.0318	1.4e-42	Tabassum
PC_38_5	PC	-0.291333	2.45822e-07	5.531e-05	Significant	NAS	rs4564341	11	61573540	FADS2	C	T	-0.4198	0.0425	5.6e-23	Tabassum
PC_38_5	PC	-0.291333	2.45822e-07	5.531e-05	Significant	NAS	rs174553	11	61575158	FADS2	A	G	-0.4344	0.0318	1.4e-42	Tabassum
PC_38_5	PC	-0.291333	2.45822e-07	5.531e-05	Significant	NAS	rs174561	11	61582708	FADS2	T	C	-0.3528	0.0315	3.5e-29	Tabassum
PC_38_5	PC	-0.291333	2.45822e-07	5.531e-05	Significant	NAS	rs174562	11	61585144	FADS2	A	G	-0.3502	0.031	1.3e-29	Tabassum
PC_38_5	PC	-0.291333	2.45822e-07	5.531e-05	Significant	NAS	rs174564	11	61588305	FADS2	A	G	-0.3517	0.031	7.4e-30	Tabassum
PC_38_5	PC	-0.291333	2.45822e-07	5.531e-05	Significant	NAS	rs174560	11	61581764	FADS2	T	C	-0.4404	0.0322	1.4e-42	Tabassum
PC_38_5	PC	-0.291333	2.45822e-07	5.531e-05	Significant	NAS	rs174565	11	61591636	FADS2	C	G	-0.2898	0.0377	1.6e-14	Tabassum
PC_38_5	PC	-0.291333	2.45822e-07	5.531e-05	Significant	NAS	rs174566	11	61592362	FADS2	A	G	-0.3523	0.0311	9.3e-30	Tabassum
PC_38_5	PC	-0.291333	2.45822e-07	5.531e-05	Significant	NAS	rs174567	11	61593005	FADS2	A	G	-0.3536	0.031	3.6e-30	Tabassum
PC_38_5	PC	-0.291333	2.45822e-07	5.531e-05	Significant	NAS	rs174568	11	61593816	FADS2	C	T	-0.3507	0.0311	1.7e-29	Tabassum
PC_38_5	PC	-0.291333	2.45822e-07	5.531e-05	Significant	NAS	rs97384	11	61624181	FADS2	T	C	0.4312	0.0318	9.1e-42	Tabassum
PC_38_5	PC	-0.291333	2.45822e-07	5.531e-05	Significant	NAS	rs174602	11	61624414	FADS2	T	C	-0.2411	0.0404	2.4e-09	Tabassum
PC_38_5	PC	-0.291333	2.45822e-07	5.531e-05	Significant	NAS	rs174603	11	61626206	FADS2	G	A	-0.2835	0.0348	4e-16	Tabassum
PC_38_5	PC	-0.291333	2.45822e-07	5.531e-05	Significant	NAS	rs174604	11	61626270	FADS2	C	G	-0.3621	0.0325	8.3e-29	Tabassum
PC_38_5	PC	-0.291333	2.45822e-07	5.531e-05	Significant	NAS	rs174605	11	61626921	FADS2	G	T	-0.2503	0.0372	1.7e-11	Tabassum
PC_38_5	PC	-0.291333	2.45822e-07	5.531e-05	Significant	NAS	rs174606	11	61626973	FADS2	G	T	-0.2936	0.0321	5.5e-20	Tabassum
PC_38_5	PC	-0.291333	2.45822e-07	5.531e-05	Significant	NAS	rs560586208	11	61627203	FADS2	T	C	-0.3703	0.0584	2.3e-10	Tabassum
PC_38_5	PC	-0.291333	2.45822e-07	5.531e-05	Significant	NAS	rs174608	11	61627484	FADS2	A	G	-0.2506	0.0369	1.2e-11	Tabassum
PC_38_5	PC	-0.291333	2.45822e-07	5.531e-05	Significant	NAS	rs174609	11	61627811	FADS2	T	C	-0.2934	0.0321	5.6e-20	Tabassum
PC_38_5	PC	-0.291333	2.45822e-07	5.531e-05	Significant	NAS	rs174610	11	61627833	FADS2	A	G	-0.2934	0.0321	5.6e-20	Tabassum
PC_38_5	PC	-0.291333	2.45822e-07	5.531e-05	Significant	NAS	rs174611	11	61627881	FADS2	T	C	-0.2504	0.037	1.3e-11	Tabassum
PC_38_5	PC	-0.291333	2.45822e-07	5.531e-05	Significant	NAS	rs174612	11	61628266	FADS2	C	G	-0.2933	0.0321	5.8e-20	Tabassum
PC_38_5	PC	-0.291333	2.45822e-07	5.531e-05	Significant	NAS	rs174613	11	61628492	FADS2	G	A	-0.2932	0.0321	5.9e-20	Tabassum
PC_38_5	PC	-0.291333	2.45822e-07	5.531e-05	Significant	NAS	rs174614	11	61628915	FADS2	T	C	-0.2931	0.0321	6.5e-20	Tabassum
PC_38_5	PC	-0.291333	2.45822e-07	5.531e-05	Significant	NAS	rs174616	11	61629122	FADS2	G	A	-0.2901	0.0321	1.5e-19	Tabassum
PC_38_5	PC	-0.291333	2.45822e-07	5.531e-05	Significant	NAS	rs174617	11	61629166	FADS2	A	G	-0.293	0.0321	6.6e-20	Tabassum
PC_38_5	PC	-0.291333	2.45822e-07	5.531e-05	Significant	NAS	rs174618	11	61629322	FADS2	T	C	-0.2586	0.033	4.5e-15	Tabassum
PC_38_5	PC	-0.291333	2.45822e-07	5.531e-05	Significant	NAS	rs174619	11	61629666	FADS2	A	G	0.293	0.0321	6.6e-20	Tabassum
PC_38_5	PC	-0.291333	2.45822e-07	5.531e-05	Significant	NAS	rs174620	11	61629747	FADS2	A	G	-0.2586	0.033	4.5e-15	Tabassum
PC_38_5	PC	-0.291333	2.45822e-07	5.531e-05	Significant	NAS	rs174621	11	61630104	FADS2	G	A	-0.2872	0.04	6.8e-13	Tabassum
PC_38_5	PC	-0.291333	2.45822e-07	5.531e-05	Significant	NAS	rs174622	11	61631927	FADS2	G	A	-0.2867	0.04	7.4e-13	Tabassum
PC_38_5	PC	-0.291333	2.45822e-07	5.531e-05	Significant	NAS	rs113268188	11	61634829	FADS2	T	G	-0.2648	0.0478	3.1e-08	Tabassum
PC_38_5	PC	-0.291333	2.45822e-07	5.531e-05	Significant	NAS	rs17764324	11	61635088	FADS2	G	T	-0.2648	0.0478	3.1e-08	Tabassum
PC_38_5	PC	-0.291333	2.45822e-07	5.531e-05	Significant	NAS	rs174548	11	61571348	FADS2	C	G	-0.3712	0.0314	3.2e-32	Tabassum
PC_38_5	PC	-0.291333	2.45822e-07	5.531e-05	Significant	NAS	rs174623	11	61635294	FADS2	G	A	0.2993	0.0321	1.3e-20	Tabassum
PC_38_5	PC	-0.291333	2.45822e-07	5.531e-05	Significant	NAS	rs6591661	11	61635689	FADS2	C	T	0.2663	0.0478	2.5e-08	Tabassum
PC_38_5	PC	-0.291333	2.45822e-07	5.531e-05	Significant	NAS	rs6591662	11	61635814	FADS2	A	G	0.2635	0.0478	3.6e-08	Tabassum
PC_38_5	PC	-0.291333	2.45822e-07	5.531e-05	Significant	NAS	rs6591663	11	61635992	FADS2	G	A	0.2635	0.0478	3.6e-08	Tabassum
PC_38_5	PC	-0.291333	2.45822e-07	5.531e-05	Significant	NAS	rs7395424	11	61636017	FADS2	A	T	0.2632	0.0479	3.8e-08	Tabassum
PC_38_5	PC	-0.291333	2.45822e-07	5.531e-05	Significant	NAS	rs174556	11	61580635	FADS2	C	T	-0.3677	0.0316	2.6e-31	Tabassum
PC_38_5	PC	-0.291333	2.45822e-07	5.531e-05	Significant	NAS	rs174559	11	61581656	FADS2	G	A	-0.3341	0.0336	2.7e-23	Tabassum
PC_38_5	PC	-0.291333	2.45822e-07	5.531e-05	Significant	NAS	rs174560	11	61581764	FADS2	T	C	-0.3687	0.0316	1.6e-31	Tabassum
PC_38_5	PC	-0.291333	2.45822e-07	5.531e-05	Significant	NAS	rs174554	11	61579463	FADS2	A	G	-0.4331	0.0318	2.5e-42	Tabassum
PC_38_5	PC	-0.291333	2.45822e-07	5.531e-05	Significant	NAS	rs174556	11	61580635	FADS2	C	T	-0.4395	0.0322	2.1e-42	Tabassum
PC_38_5	PC	-0.291333	2.45822e-07	5.531e-05	Significant	NAS	rs174559	11	61581656	FADS2	G	A	-0.4101	0.0344	7.6e-33	Tabassum
PC_38_5	PC	-0.291333	2.45822e-07	5.531e-05	Significant	NAS	rs28456	11	61589481	FADS2	A	G	-0.3721	0.0314	2.5e-32	Tabassum
PC_38_5	PC	-0.291333	2.45822e-07	5.531e-05	Significant	NAS	rs174603	11	61626206	FADS2	G	A	-0.2438	0.0341	8.1e-13	Tabassum
PC_38_5	PC	-0.291333	2.45822e-07	5.531e-05	Significant	NAS	rs174604	11	61626270	FADS2	C	G	-0.3081	0.0319	4e-22	Tabassum
PC_38_5	PC	-0.291333	2.45822e-07	5.531e-05	Significant	NAS	rs174606	11	61626973	FADS2	G	T	-0.2543	0.0315	7.4e-16	Tabassum
PC_38_5	PC	-0.291333	2.45822e-07	5.531e-05	Significant	NAS	rs174568	11	61593816	FADS2	C	T	-0.3691	0.0312	3.4e-32	Tabassum
PC_38_5	PC	-0.291333	2.45822e-07	5.531e-05	Significant	NAS	rs99780	11	61596633	FADS2	C	T	-0.3685	0.0312	4.1e-32	Tabassum
PC_38_5	PC	-0.291333	2.45822e-07	5.531e-05	Significant	NAS	rs174570	11	61597212	FADS2	C	T	-0.3246	0.0377	7.2e-18	Tabassum
PC_38_5	PC	-0.291333	2.45822e-07	5.531e-05	Significant	NAS	rs1535	11	61597972	FADS2	A	G	-0.3686	0.0313	4.3e-32	Tabassum
PC_38_5	PC	-0.291333	2.45822e-07	5.531e-05	Significant	NAS	rs174572	11	61598288	FADS2	C	T	-0.2351	0.0372	2.6e-10	Tabassum
PC_38_5	PC	-0.291333	2.45822e-07	5.531e-05	Significant	NAS	rs174573	11	61600327	FADS2	G	A	-0.2325	0.0372	4.2e-10	Tabassum
PC_38_5	PC	-0.291333	2.45822e-07	5.531e-05	Significant	NAS	rs76656467	11	61649030	FADS2	G	C	-0.3058	0.0509	1.9e-09	Tabassum
PC_38_5	PC	-0.291333	2.45822e-07	5.531e-05	Significant	NAS	rs174454	11	61650747	FADS2	G	A	0.2554	0.0375	1e-11	Tabassum
PC_38_5	PC	-0.291333	2.45822e-07	5.531e-05	Significant	NAS	rs2845574	11	61601872	FADS2	C	T	-0.3253	0.0408	1.4e-15	Tabassum
PC_38_5	PC	-0.291333	2.45822e-07	5.531e-05	Significant	NAS	rs2845573	11	61601908	FADS2	A	G	-0.3244	0.0408	1.7e-15	Tabassum
PC_38_5	PC	-0.291333	2.45822e-07	5.531e-05	Significant	NAS	rs174455	11	61656117	FADS2	G	A	0.2956	0.0334	7.8e-19	Tabassum
PC_38_5	PC	-0.291333	2.45822e-07	5.531e-05	Significant	NAS	rs174456	11	61656182	FADS2	C	A	0.2577	0.0376	7.2e-12	Tabassum
PC_38_5	PC	-0.291333	2.45822e-07	5.531e-05	Significant	NAS	rs1151144	11	61656585	FADS2	T	C	0.2526	0.0375	1.7e-11	Tabassum
PC_38_5	PC	-0.291333	2.45822e-07	5.531e-05	Significant	NAS	rs174457	11	61656975	FADS2	T	C	0.2603	0.0376	4.7e-12	Tabassum
PC_38_5	PC	-0.291333	2.45822e-07	5.531e-05	Significant	NAS	rs174458	11	61656995	FADS2	C	T	0.2479	0.0352	1.8e-12	Tabassum
PC_38_5	PC	-0.291333	2.45822e-07	5.531e-05	Significant	NAS	rs174459	11	61657050	FADS2	C	T	0.2572	0.0376	8.3e-12	Tabassum
PC_38_5	PC	-0.291333	2.45822e-07	5.531e-05	Significant	NAS	rs2072113	11	61604967	FADS2	C	T	-0.3357	0.0353	1.9e-21	Tabassum
PC_38_5	PC	-0.291333	2.45822e-07	5.531e-05	Significant	NAS	rs2072114	11	61605215	FADS2	A	G	-0.3367	0.035	6.6e-22	Tabassum
PC_38_5	PC	-0.291333	2.45822e-07	5.531e-05	Significant	NAS	rs174578	11	61605499	FADS2	T	A	-0.3677	0.0312	5.9e-32	Tabassum
PC_38_5	PC	-0.291333	2.45822e-07	5.531e-05	Significant	NAS	rs174580	11	61606642	FADS2	A	G	-0.3705	0.0311	1.1e-32	Tabassum
PC_38_5	PC	-0.291333	2.45822e-07	5.531e-05	Significant	NAS	rs174581	11	61606683	FADS2	G	A	-0.3705	0.0311	1.1e-32	Tabassum
PC_38_5	PC	-0.291333	2.45822e-07	5.531e-05	Significant	NAS	rs174583	11	61609750	FADS2	C	T	-0.3677	0.0313	5.9e-32	Tabassum
PC_38_5	PC	-0.291333	2.45822e-07	5.531e-05	Significant	NAS	rs174584	11	61610750	FADS2	G	A	-0.3677	0.0313	6e-32	Tabassum
PC_38_5	PC	-0.291333	2.45822e-07	5.531e-05	Significant	NAS	rs2526680	11	61611216	FADS2	C	T	-0.3262	0.041	1.6e-15	Tabassum
PC_38_5	PC	-0.291333	2.45822e-07	5.531e-05	Significant	NAS	rs2845572	11	61614595	FADS2	G	A	-0.3337	0.0403	1.3e-16	Tabassum
PC_38_5	PC	-0.291333	2.45822e-07	5.531e-05	Significant	NAS	rs2851682	11	61616012	FADS2	A	G	-0.3334	0.0398	5.4e-17	Tabassum
PC_38_5	PC	-0.291333	2.45822e-07	5.531e-05	Significant	NAS	rs174591	11	61617676	FADS2	T	A	-0.2236	0.0376	2.7e-09	Tabassum
PC_38_5	PC	-0.291333	2.45822e-07	5.531e-05	Significant	NAS	rs2727263	11	61618012	FADS2	C	T	-0.3008	0.0431	2.8e-12	Tabassum
PC_38_5	PC	-0.291333	2.45822e-07	5.531e-05	Significant	NAS	rs75627029	11	61700019	FADS2	C	T	-0.4215	0.07	1.7e-09	Tabassum
PC_38_5	PC	-0.291333	2.45822e-07	5.531e-05	Significant	NAS	rs79972157	11	61702467	FADS2	C	G	-0.4218	0.07	1.7e-09	Tabassum
PC_38_5	PC	-0.291333	2.45822e-07	5.531e-05	Significant	NAS	rs75993209	11	61708130	FADS2	C	G	-0.4248	0.0704	1.6e-09	Tabassum
PC_38_5	PC	-0.291333	2.45822e-07	5.531e-05	Significant	NAS	rs146511188	11	61709846	FADS2	T	G	-0.4248	0.0701	1.3e-09	Tabassum
PC_38_5	PC	-0.291333	2.45822e-07	5.531e-05	Significant	NAS	rs74556176	11	61710547	FADS2	G	A	-0.4224	0.0679	5e-10	Tabassum
PC_38_5	PC	-0.291333	2.45822e-07	5.531e-05	Significant	NAS	rs174561	11	61582708	FADS2	T	C	-0.3687	0.0316	1.7e-31	Tabassum
PC_38_5	PC	-0.291333	2.45822e-07	5.531e-05	Significant	NAS	rs174562	11	61585144	FADS2	A	G	-0.3726	0.0311	5.1e-33	Tabassum
PC_38_5	PC	-0.291333	2.45822e-07	5.531e-05	Significant	NAS	rs174564	11	61588305	FADS2	A	G	-0.3733	0.0311	3.8e-33	Tabassum
PC_38_5	PC	-0.291333	2.45822e-07	5.531e-05	Significant	NAS	rs1534842	11	61713590	FADS2	A	G	-0.299	0.0494	1.4e-09	Tabassum
PC_38_5	PC	-0.291333	2.45822e-07	5.531e-05	Significant	NAS	rs174565	11	61591636	FADS2	C	G	-0.3278	0.0377	3.6e-18	Tabassum
PC_38_5	PC	-0.291333	2.45822e-07	5.531e-05	Significant	NAS	rs174566	11	61592362	FADS2	A	G	-0.3703	0.0312	2e-32	Tabassum
PC_38_5	PC	-0.291333	2.45822e-07	5.531e-05	Significant	NAS	rs174567	11	61593005	FADS2	A	G	-0.3731	0.0311	3.8e-33	Tabassum
PC_38_5	PC	-0.291333	2.45822e-07	5.531e-05	Significant	NAS	rs174564	11	61588305	FADS2	A	G	-0.4368	0.0318	5.2e-43	Tabassum
PC_38_5	PC	-0.291333	2.45822e-07	5.531e-05	Significant	NAS	rs28456	11	61589481	FADS2	A	G	-0.4415	0.0321	4.6e-43	Tabassum
PC_38_5	PC	-0.291333	2.45822e-07	5.531e-05	Significant	NAS	rs174565	11	61591636	FADS2	C	G	-0.4044	0.0388	1.9e-25	Tabassum
PC_38_5	PC	-0.291333	2.45822e-07	5.531e-05	Significant	NAS	rs174608	11	61627484	FADS2	A	G	-0.203	0.0364	2.4e-08	Tabassum
PC_38_5	PC	-0.291333	2.45822e-07	5.531e-05	Significant	NAS	rs174567	11	61593005	FADS2	A	G	-0.4385	0.0318	2.4e-43	Tabassum
PC_38_5	PC	-0.291333	2.45822e-07	5.531e-05	Significant	NAS	rs174568	11	61593816	FADS2	C	T	-0.4386	0.0319	4e-43	Tabassum
PC_38_5	PC	-0.291333	2.45822e-07	5.531e-05	Significant	NAS	rs174611	11	61627881	FADS2	T	C	-0.2025	0.0364	2.7e-08	Tabassum
PC_38_5	PC	-0.291333	2.45822e-07	5.531e-05	Significant	NAS	rs174612	11	61628266	FADS2	C	G	-0.2432	0.0312	6.3e-15	Tabassum
PC_38_5	PC	-0.291333	2.45822e-07	5.531e-05	Significant	NAS	rs174613	11	61628492	FADS2	G	A	-0.2531	0.0315	9.5e-16	Tabassum
PC_38_5	PC	-0.291333	2.45822e-07	5.531e-05	Significant	NAS	rs174614	11	61628915	FADS2	T	C	-0.2539	0.0315	8.3e-16	Tabassum
PC_38_5	PC	-0.291333	2.45822e-07	5.531e-05	Significant	NAS	rs174616	11	61629122	FADS2	G	A	-0.2541	0.0315	7.8e-16	Tabassum
PC_38_5	PC	-0.291333	2.45822e-07	5.531e-05	Significant	NAS	rs174617	11	61629166	FADS2	A	G	-0.2538	0.0315	8.3e-16	Tabassum
PC_38_5	PC	-0.291333	2.45822e-07	5.531e-05	Significant	NAS	rs174618	11	61629322	FADS2	T	C	-0.2221	0.0325	7.8e-12	Tabassum
PC_38_5	PC	-0.291333	2.45822e-07	5.531e-05	Significant	NAS	rs174619	11	61629666	FADS2	A	G	0.254	0.0315	8.1e-16	Tabassum
PC_38_5	PC	-0.291333	2.45822e-07	5.531e-05	Significant	NAS	rs174620	11	61629747	FADS2	A	G	-0.2109	0.032	4.6e-11	Tabassum
PC_38_5	PC	-0.291333	2.45822e-07	5.531e-05	Significant	NAS	rs174621	11	61630104	FADS2	G	A	-0.2364	0.0389	1.2e-09	Tabassum
PC_38_5	PC	-0.291333	2.45822e-07	5.531e-05	Significant	NAS	rs174622	11	61631927	FADS2	G	A	-0.2614	0.0391	2.4e-11	Tabassum
PC_38_5	PC	-0.291333	2.45822e-07	5.531e-05	Significant	NAS	rs174623	11	61635294	FADS2	G	A	0.2555	0.0316	6.3e-16	Tabassum
PC_38_5	PC	-0.291333	2.45822e-07	5.531e-05	Significant	NAS	rs174626	11	61637057	FADS2	G	A	0.2588	0.0317	3e-16	Tabassum
PC_38_5	PC	-0.291333	2.45822e-07	5.531e-05	Significant	NAS	rs174628	11	61637587	FADS2	T	C	-0.2263	0.0386	4.7e-09	Tabassum
PC_38_5	PC	-0.291333	2.45822e-07	5.531e-05	Significant	NAS	rs422249	11	61639488	FADS2	T	C	0.2712	0.0334	5e-16	Tabassum
PC_38_5	PC	-0.291333	2.45822e-07	5.531e-05	Significant	NAS	rs174448	11	61639573	FADS2	G	A	0.2939	0.0325	1.4e-19	Tabassum
PC_38_5	PC	-0.291333	2.45822e-07	5.531e-05	Significant	NAS	rs174449	11	61640379	FADS2	G	A	0.2677	0.0328	3e-16	Tabassum
PC_38_5	PC	-0.291333	2.45822e-07	5.531e-05	Significant	NAS	rs174455	11	61656117	FADS2	G	A	0.1985	0.0324	8.9e-10	Tabassum
PC_38_5	PC	-0.291333	2.45822e-07	5.531e-05	Significant	NAS	rs174451	11	61642763	FADS2	C	T	-0.2132	0.0382	2.4e-08	Tabassum
PC_38_5	PC	-0.291333	2.45822e-07	5.531e-05	Significant	NAS	rs174634	11	61647387	FADS2	G	C	0.2136	0.0369	6.9e-09	Tabassum
PC_38_5	PC	-0.291333	2.45822e-07	5.531e-05	Significant	NAS	rs174635	11	61647427	FADS2	T	G	0.2137	0.0369	6.9e-09	Tabassum
PC_38_5	PC	-0.291333	2.45822e-07	5.531e-05	Significant	NAS	rs174454	11	61650747	FADS2	G	A	0.213	0.0367	6.8e-09	Tabassum
PC_38_5	PC	-0.291333	2.45822e-07	5.531e-05	Significant	NAS	rs1000778	11	61655305	FADS2	A	G	0.2217	0.0367	1.6e-09	Tabassum
PC_38_5	PC	-0.291333	2.45822e-07	5.531e-05	Significant	NAS	rs174455	11	61656117	FADS2	G	A	0.2227	0.0328	1.1e-11	Tabassum
PC_38_5	PC	-0.291333	2.45822e-07	5.531e-05	Significant	NAS	rs174456	11	61656182	FADS2	C	A	0.2201	0.0368	2.2e-09	Tabassum
PC_38_5	PC	-0.291333	2.45822e-07	5.531e-05	Significant	NAS	rs1151144	11	61656585	FADS2	T	C	0.2146	0.0367	5e-09	Tabassum
PC_38_5	PC	-0.291333	2.45822e-07	5.531e-05	Significant	NAS	rs174457	11	61656975	FADS2	T	C	0.2212	0.0368	1.9e-09	Tabassum
PC_38_5	PC	-0.291333	2.45822e-07	5.531e-05	Significant	NAS	rs76368648	11	61710872	FADS2	C	T	-0.4882	0.0771	2.5e-10	Tabassum
PC_38_5	PC	-0.291333	2.45822e-07	5.531e-05	Significant	NAS	rs2727261	11	61712131	FADS2	T	C	0.2989	0.0493	1.3e-09	Tabassum
PC_38_5	PC	-0.291333	2.45822e-07	5.531e-05	Significant	NAS	rs174600	11	61622227	FADS2	T	C	-0.3122	0.0326	9.5e-22	Tabassum
PC_38_5	PC	-0.291333	2.45822e-07	5.531e-05	Significant	NAS	rs174461	11	61657401	FADS2	A	C	0.219	0.0368	2.6e-09	Tabassum
PC_38_5	PC	-0.291333	2.45822e-07	5.531e-05	Significant	NAS	rs17156609	11	61731977	FADS2	G	A	-0.456	0.0732	4.7e-10	Tabassum
PC_38_5	PC	-0.291333	2.45822e-07	5.531e-05	Significant	NAS	rs174561	11	61582708	FADS2	T	C	-0.4412	0.0322	1.1e-42	Tabassum
PC_38_5	PC	-0.291333	2.45822e-07	5.531e-05	Significant	NAS	rs174562	11	61585144	FADS2	A	G	-0.4353	0.0318	1.1e-42	Tabassum
PC_38_5	PC	-0.291333	2.45822e-07	5.531e-05	Significant	NAS	rs174466	11	61659296	FADS2	A	G	0.2224	0.037	1.8e-09	Tabassum
PC_38_5	PC	-0.291333	2.45822e-07	5.531e-05	Significant	NAS	rs174468	11	61663691	FADS2	G	A	0.2097	0.0325	1.1e-10	Tabassum
PC_38_5	PC	-0.291333	2.45822e-07	5.531e-05	Significant	NAS	rs174471	11	61670037	FADS2	C	T	0.2029	0.0327	5.2e-10	Tabassum
PC_38_5	PC	-0.291333	2.45822e-07	5.531e-05	Significant	NAS	rs174475	11	61672645	FADS2	G	C	0.2024	0.0315	1.3e-10	Tabassum
PC_38_5	PC	-0.291333	2.45822e-07	5.531e-05	Significant	NAS	rs174476	11	61674118	FADS2	C	T	0.2029	0.0327	5.6e-10	Tabassum
PC_38_5	PC	-0.291333	2.45822e-07	5.531e-05	Significant	NAS	rs666870	11	61677479	FADS2	G	A	0.208	0.0327	1.9e-10	Tabassum
PC_38_5	PC	-0.291333	2.45822e-07	5.531e-05	Significant	NAS	rs174478	11	61678576	FADS2	T	G	0.2079	0.0327	2e-10	Tabassum
PC_38_5	PC	-0.291333	2.45822e-07	5.531e-05	Significant	NAS	rs75627029	11	61700019	FADS2	C	T	-0.3902	0.0685	1.3e-08	Tabassum
PC_38_5	PC	-0.291333	2.45822e-07	5.531e-05	Significant	NAS	rs79972157	11	61702467	FADS2	C	G	-0.3927	0.0686	1e-08	Tabassum
PC_38_5	PC	-0.291333	2.45822e-07	5.531e-05	Significant	NAS	rs75993209	11	61708130	FADS2	C	G	-0.3856	0.0691	2.4e-08	Tabassum
PC_38_5	PC	-0.291333	2.45822e-07	5.531e-05	Significant	NAS	rs146511188	11	61709846	FADS2	T	G	-0.3883	0.0687	1.6e-08	Tabassum
PC_38_5	PC	-0.291333	2.45822e-07	5.531e-05	Significant	NAS	rs74556176	11	61710547	FADS2	G	A	-0.3751	0.0664	1.6e-08	Tabassum
PC_38_5	PC	-0.291333	2.45822e-07	5.531e-05	Significant	NAS	rs174617	11	61629166	FADS2	A	G	-0.2444	0.0312	4.9e-15	Tabassum
PC_38_5	PC	-0.291333	2.45822e-07	5.531e-05	Significant	NAS	rs174618	11	61629322	FADS2	T	C	-0.211	0.032	4.6e-11	Tabassum
PC_38_5	PC	-0.291333	2.45822e-07	5.531e-05	Significant	NAS	rs174619	11	61629666	FADS2	A	G	0.2444	0.0312	4.9e-15	Tabassum
PC_38_5	PC	-0.291333	2.45822e-07	5.531e-05	Significant	NAS	rs2851682	11	61616012	FADS2	A	G	-0.3321	0.0398	7.1e-17	Tabassum
PC_38_5	PC	-0.291333	2.45822e-07	5.531e-05	Significant	NAS	rs2845573	11	61601908	FADS2	A	G	-0.4289	0.0418	1e-24	Tabassum
PC_38_5	PC	-0.291333	2.45822e-07	5.531e-05	Significant	NAS	rs174622	11	61631927	FADS2	G	A	-0.2358	0.0389	1.3e-09	Tabassum
PC_38_5	PC	-0.291333	2.45822e-07	5.531e-05	Significant	NAS	rs174460	11	61657110	FADS2	C	T	0.2532	0.0353	7.6e-13	Tabassum
PC_38_5	PC	-0.291333	2.45822e-07	5.531e-05	Significant	NAS	rs174461	11	61657401	FADS2	A	C	0.2572	0.0376	8.3e-12	Tabassum
PC_38_5	PC	-0.291333	2.45822e-07	5.531e-05	Significant	NAS	rs174463	11	61657838	FADS2	G	A	0.2516	0.0375	1.9e-11	Tabassum
PC_38_5	PC	-0.291333	2.45822e-07	5.531e-05	Significant	NAS	rs174464	11	61657926	FADS2	A	G	0.2572	0.0376	8.5e-12	Tabassum
PC_38_5	PC	-0.291333	2.45822e-07	5.531e-05	Significant	NAS	rs174465	11	61658800	FADS2	C	T	0.2463	0.0353	3e-12	Tabassum
PC_38_5	PC	-0.291333	2.45822e-07	5.531e-05	Significant	NAS	rs174581	11	61606683	FADS2	G	A	-0.3531	0.031	4.6e-30	Tabassum
PC_38_5	PC	-0.291333	2.45822e-07	5.531e-05	Significant	NAS	rs174583	11	61609750	FADS2	C	T	-0.352	0.0311	1.1e-29	Tabassum
PC_38_5	PC	-0.291333	2.45822e-07	5.531e-05	Significant	NAS	rs174584	11	61610750	FADS2	G	A	-0.352	0.0311	1.1e-29	Tabassum
PC_38_5	PC	-0.291333	2.45822e-07	5.531e-05	Significant	NAS	rs17831757	11	61635200	FADS2	T	C	-0.2648	0.0478	3.1e-08	Tabassum
PC_38_5	PC	-0.291333	2.45822e-07	5.531e-05	Significant	NAS	rs2845572	11	61614595	FADS2	G	A	-0.3357	0.0403	7.6e-17	Tabassum
PC_38_5	PC	-0.291333	2.45822e-07	5.531e-05	Significant	NAS	rs6591664	11	61640521	FADS2	G	A	0.2678	0.0471	1.3e-08	Tabassum
PC_38_5	PC	-0.291333	2.45822e-07	5.531e-05	Significant	NAS	rs174591	11	61617676	FADS2	T	A	-0.204	0.0371	4e-08	Tabassum
PC_38_5	PC	-0.291333	2.45822e-07	5.531e-05	Significant	NAS	rs2727263	11	61618012	FADS2	C	T	-0.3099	0.0428	4.5e-13	Tabassum
PC_38_5	PC	-0.291333	2.45822e-07	5.531e-05	Significant	NAS	rs174592	11	61618608	FADS2	A	G	-0.3449	0.0308	4.8e-29	Tabassum
PC_38_5	PC	-0.291333	2.45822e-07	5.531e-05	Significant	NAS	rs11230815	11	61636126	FADS2	G	C	0.2635	0.0478	3.6e-08	Tabassum
PC_38_5	PC	-0.291333	2.45822e-07	5.531e-05	Significant	NAS	rs11230816	11	61636253	FADS2	G	C	0.2635	0.0478	3.6e-08	Tabassum
PC_38_5	PC	-0.291333	2.45822e-07	5.531e-05	Significant	NAS	rs11230817	11	61636255	FADS2	C	T	0.2639	0.0479	3.5e-08	Tabassum
PC_38_5	PC	-0.291333	2.45822e-07	5.531e-05	Significant	NAS	rs174626	11	61637057	FADS2	G	A	0.2952	0.0322	4.9e-20	Tabassum
PC_38_5	PC	-0.291333	2.45822e-07	5.531e-05	Significant	NAS	rs7394459	11	61637349	FADS2	C	T	0.2643	0.0478	3.3e-08	Tabassum
PC_38_5	PC	-0.291333	2.45822e-07	5.531e-05	Significant	NAS	rs174628	11	61637587	FADS2	T	C	-0.2539	0.0395	1.2e-10	Tabassum
PC_38_5	PC	-0.291333	2.45822e-07	5.531e-05	Significant	NAS	rs422249	11	61639488	FADS2	T	C	0.3289	0.034	3.5e-22	Tabassum
PC_38_5	PC	-0.291333	2.45822e-07	5.531e-05	Significant	NAS	rs174448	11	61639573	FADS2	G	A	0.3463	0.0331	1.3e-25	Tabassum
PC_38_5	PC	-0.291333	2.45822e-07	5.531e-05	Significant	NAS	rs174449	11	61640379	FADS2	G	A	0.3311	0.0333	3.2e-23	Tabassum
PC_38_5	PC	-0.291333	2.45822e-07	5.531e-05	Significant	NAS	rs174465	11	61658800	FADS2	C	T	0.1926	0.0343	1.9e-08	Tabassum
PC_38_5	PC	-0.291333	2.45822e-07	5.531e-05	Significant	NAS	rs174450	11	61641542	FADS2	G	T	0.266	0.0323	1.9e-16	Tabassum
PC_38_5	PC	-0.291333	2.45822e-07	5.531e-05	Significant	NAS	rs174451	11	61642763	FADS2	C	T	-0.2517	0.039	1.1e-10	Tabassum
PC_38_5	PC	-0.291333	2.45822e-07	5.531e-05	Significant	NAS	rs7942717	11	61647288	FADS2	G	A	0.2948	0.0492	2.1e-09	Tabassum
PC_38_5	PC	-0.291333	2.45822e-07	5.531e-05	Significant	NAS	rs174634	11	61647387	FADS2	G	C	0.2573	0.0377	8.5e-12	Tabassum
PC_38_5	PC	-0.291333	2.45822e-07	5.531e-05	Significant	NAS	rs174635	11	61647427	FADS2	T	G	0.2574	0.0377	8.3e-12	Tabassum
PC_38_5	PC	-0.291333	2.45822e-07	5.531e-05	Significant	NAS	rs116672159	11	61648113	FADS2	C	T	-0.307	0.0516	2.7e-09	Tabassum
PC_38_5	PC	-0.291333	2.45822e-07	5.531e-05	Significant	NAS	rs174610	11	61627833	FADS2	A	G	-0.2433	0.0312	6.3e-15	Tabassum
PC_38_5	PC	-0.291333	2.45822e-07	5.531e-05	Significant	NAS	rs174613	11	61628492	FADS2	G	A	-0.2432	0.0312	6.3e-15	Tabassum
PC_38_5	PC	-0.291333	2.45822e-07	5.531e-05	Significant	NAS	rs116139751	11	61653164	FADS2	C	T	-0.3092	0.0524	3.5e-09	Tabassum
PC_38_5	PC	-0.291333	2.45822e-07	5.531e-05	Significant	NAS	rs1000778	11	61655305	FADS2	A	G	0.26	0.0376	4.5e-12	Tabassum
PC_38_5	PC	-0.291333	2.45822e-07	5.531e-05	Significant	NAS	rs174458	11	61656995	FADS2	C	T	0.1865	0.0341	4.6e-08	Tabassum
PC_38_5	PC	-0.291333	2.45822e-07	5.531e-05	Significant	NAS	rs2526680	11	61611216	FADS2	C	T	-0.3206	0.0408	4.2e-15	Tabassum
PC_38_5	PC	-0.291333	2.45822e-07	5.531e-05	Significant	NAS	rs80172518	11	61742733	FADS2	C	T	-0.4617	0.0738	3.9e-10	Tabassum
PC_38_5	PC	-0.291333	2.45822e-07	5.531e-05	Significant	NAS	rs174583	11	61609750	FADS2	C	T	-0.4397	0.0319	2.5e-43	Tabassum
PC_38_5	PC	-0.291333	2.45822e-07	5.531e-05	Significant	NAS	rs174584	11	61610750	FADS2	G	A	-0.4397	0.0319	2.5e-43	Tabassum
PC_38_5	PC	-0.291333	2.45822e-07	5.531e-05	Significant	NAS	rs174475	11	61672645	FADS2	G	C	0.1896	0.0312	1.3e-09	Tabassum
PC_38_5	PC	-0.291333	2.45822e-07	5.531e-05	Significant	NAS	rs174623	11	61635294	FADS2	G	A	0.2508	0.0313	1e-15	Tabassum
PC_38_5	PC	-0.291333	2.45822e-07	5.531e-05	Significant	NAS	rs174626	11	61637057	FADS2	G	A	0.2487	0.0313	2.1e-15	Tabassum
PC_38_5	PC	-0.291333	2.45822e-07	5.531e-05	Significant	NAS	rs174576	11	61603510	FADS2	C	A	-0.4399	0.0319	2.3e-43	Tabassum
PC_38_5	PC	-0.291333	2.45822e-07	5.531e-05	Significant	NAS	rs174448	11	61639573	FADS2	G	A	0.265	0.0322	2e-16	Tabassum
PC_38_5	PC	-0.291333	2.45822e-07	5.531e-05	Significant	NAS	rs174449	11	61640379	FADS2	G	A	0.2373	0.0325	2.8e-13	Tabassum
PC_38_5	PC	-0.291333	2.45822e-07	5.531e-05	Significant	NAS	rs174450	11	61641542	FADS2	G	T	0.2098	0.0314	2.2e-11	Tabassum
PC_38_5	PC	-0.291333	2.45822e-07	5.531e-05	Significant	NAS	rs2072114	11	61605215	FADS2	A	G	-0.4194	0.0358	1.1e-31	Tabassum
PC_38_5	PC	-0.291333	2.45822e-07	5.531e-05	Significant	NAS	rs2526678	11	61623793	FADS2	G	A	-0.3298	0.0409	7.8e-16	Tabassum
PC_38_5	PC	-0.291333	2.45822e-07	5.531e-05	Significant	NAS	rs79645752	11	61739476	FADS2	C	T	-0.4615	0.0738	4e-10	Tabassum
PC_38_5	PC	-0.291333	2.45822e-07	5.531e-05	Significant	NAS	rs174460	11	61657110	FADS2	C	T	0.1951	0.0342	1.2e-08	Tabassum
PC_38_5	PC	-0.291333	2.45822e-07	5.531e-05	Significant	NAS	rs78772036	11	61743045	FADS2	C	T	-0.4617	0.0738	3.9e-10	Tabassum
PC_38_5	PC	-0.291333	2.45822e-07	5.531e-05	Significant	NAS	rs17156618	11	61744672	FADS2	A	G	-0.4617	0.0738	3.9e-10	Tabassum
PC_38_5	PC	-0.291333	2.45822e-07	5.531e-05	Significant	NAS	rs560586208	11	61627203	FADS2	T	C	-0.3328	0.0574	6.8e-09	Tabassum
PC_38_5	PC	-0.291333	2.45822e-07	5.531e-05	Significant	NAS	rs174476	11	61674118	FADS2	C	T	0.205	0.0326	3e-10	Tabassum
PC_38_5	PC	-0.291333	2.45822e-07	5.531e-05	Significant	NAS	rs174593	11	61618831	FADS2	T	C	-0.2094	0.036	6.2e-09	Tabassum
PC_38_5	PC	-0.291333	2.45822e-07	5.531e-05	Significant	NAS	rs174594	11	61619829	FADS2	C	A	0.3424	0.0309	1.3e-28	Tabassum
PC_38_5	PC	-0.291333	2.45822e-07	5.531e-05	Significant	NAS	rs174598	11	61621194	FADS2	G	A	-0.3151	0.0326	3.9e-22	Tabassum
PC_38_5	PC	-0.291333	2.45822e-07	5.531e-05	Significant	NAS	rs174599	11	61621556	FADS2	G	C	-0.3388	0.0309	4.7e-28	Tabassum
PC_38_5	PC	-0.291333	2.45822e-07	5.531e-05	Significant	NAS	rs174460	11	61657110	FADS2	C	T	0.2288	0.0346	3.8e-11	Tabassum
PC_38_5	PC	-0.291333	2.45822e-07	5.531e-05	Significant	NAS	rs174601	11	61623140	FADS2	C	T	-0.3412	0.0309	2.8e-28	Tabassum
PC_38_5	PC	-0.291333	2.45822e-07	5.531e-05	Significant	NAS	rs174616	11	61629122	FADS2	G	A	-0.2435	0.0312	6.2e-15	Tabassum
PC_38_5	PC	-0.291333	2.45822e-07	5.531e-05	Significant	NAS	rs174468	11	61663691	FADS2	G	A	0.2345	0.0335	2.6e-12	Tabassum
PC_38_5	PC	-0.291333	2.45822e-07	5.531e-05	Significant	NAS	rs174464	11	61657926	FADS2	A	G	0.2187	0.0368	2.8e-09	Tabassum
PC_38_5	PC	-0.291333	2.45822e-07	5.531e-05	Significant	NAS	rs174475	11	61672645	FADS2	G	C	0.2211	0.0323	7.2e-12	Tabassum
PC_38_5	PC	-0.291333	2.45822e-07	5.531e-05	Significant	NAS	rs174476	11	61674118	FADS2	C	T	0.233	0.0337	4.6e-12	Tabassum
PC_38_5	PC	-0.291333	2.45822e-07	5.531e-05	Significant	NAS	rs666870	11	61677479	FADS2	G	A	0.2356	0.0336	2.5e-12	Tabassum
PC_38_5	PC	-0.291333	2.45822e-07	5.531e-05	Significant	NAS	rs174608	11	61627484	FADS2	A	G	-0.2034	0.0358	1.3e-08	Tabassum
PC_38_5	PC	-0.291333	2.45822e-07	5.531e-05	Significant	NAS	rs174609	11	61627811	FADS2	T	C	-0.2532	0.0315	9.5e-16	Tabassum
PC_38_5	PC	-0.291333	2.45822e-07	5.531e-05	Significant	NAS	rs174610	11	61627833	FADS2	A	G	-0.2532	0.0315	9.5e-16	Tabassum
PC_38_5	PC	-0.291333	2.45822e-07	5.531e-05	Significant	NAS	rs174611	11	61627881	FADS2	T	C	-0.2037	0.0358	1.3e-08	Tabassum
PC_38_5	PC	-0.291333	2.45822e-07	5.531e-05	Significant	NAS	rs174458	11	61656995	FADS2	C	T	0.2194	0.0345	2e-10	Tabassum
PC_38_5	PC	-0.291333	2.45822e-07	5.531e-05	Significant	NAS	rs2524299	11	61604782	FADS2	A	T	-0.4231	0.0361	8.5e-32	Tabassum
PC_38_5	PC	-0.291333	2.45822e-07	5.531e-05	Significant	NAS	rs174614	11	61628915	FADS2	T	C	-0.2444	0.0312	4.9e-15	Tabassum
PC_38_5	PC	-0.291333	2.45822e-07	5.531e-05	Significant	NAS	rs174466	11	61659296	FADS2	A	G	0.2607	0.0378	5.6e-12	Tabassum
PC_38_5	PC	-0.291333	2.45822e-07	5.531e-05	Significant	NAS	rs174463	11	61657838	FADS2	G	A	0.2077	0.0366	1.4e-08	Tabassum
PC_38_5	PC	-0.291333	2.45822e-07	5.531e-05	Significant	NAS	rs174478	11	61678576	FADS2	T	G	0.2354	0.0337	2.7e-12	Tabassum
PC_38_5	PC	-0.291333	2.45822e-07	5.531e-05	Significant	NAS	rs174465	11	61658800	FADS2	C	T	0.2259	0.0346	6.8e-11	Tabassum
PC_38_5	PC	-0.291333	2.45822e-07	5.531e-05	Significant	NAS	rs174600	11	61622227	FADS2	T	C	-0.3991	0.0334	7.6e-33	Tabassum
PC_38_5	PC	-0.291333	2.45822e-07	5.531e-05	Significant	NAS	rs174601	11	61623140	FADS2	C	T	-0.4328	0.0317	1.5e-42	Tabassum
PC_38_5	PC	-0.291333	2.45822e-07	5.531e-05	Significant	NAS	rs174609	11	61627811	FADS2	T	C	-0.2433	0.0312	6.3e-15	Tabassum
PC_38_5	PC	-0.291333	2.45822e-07	5.531e-05	Significant	NAS	rs174575	11	61602003	FADS2	C	G	-0.2476	0.0379	6.8e-11	Tabassum
PC_38_5	PC	-0.291333	2.45822e-07	5.531e-05	Significant	NAS	rs2727270	11	61603237	FADS2	C	T	-0.4242	0.0361	6.9e-32	Tabassum
PC_38_5	PC	-0.291333	2.45822e-07	5.531e-05	Significant	NAS	rs2727271	11	61603358	FADS2	A	T	-0.4242	0.0361	6.9e-32	Tabassum
PC_38_5	PC	-0.291333	2.45822e-07	5.531e-05	Significant	NAS	rs2072113	11	61604967	FADS2	C	T	-0.4241	0.0361	6.9e-32	Tabassum
PC_38_5	PC	-0.291333	2.45822e-07	5.531e-05	Significant	NAS	rs174459	11	61657050	FADS2	C	T	0.2191	0.0368	2.6e-09	Tabassum
PC_38_5	PC	-0.291333	2.45822e-07	5.531e-05	Significant	NAS	rs174577	11	61604814	FADS2	C	A	-0.4398	0.0319	2.3e-43	Tabassum
PC_38_5	PC	-0.291333	2.45822e-07	5.531e-05	Significant	NAS	rs174594	11	61619829	FADS2	C	A	0.4309	0.0316	2.5e-42	Tabassum
PC_38_5	PC	-0.291333	2.45822e-07	5.531e-05	Significant	NAS	rs174581	11	61606683	FADS2	G	A	-0.4387	0.0318	2.2e-43	Tabassum
PC_38_5	PC	-0.291333	2.45822e-07	5.531e-05	Significant	NAS	rs2526678	11	61623793	FADS2	G	A	-0.429	0.042	1.9e-24	Tabassum
PC_38_5	PC	-0.291333	2.45822e-07	5.531e-05	Significant	NAS	rs174471	11	61670037	FADS2	C	T	0.2321	0.0336	5.1e-12	Tabassum
PC_38_5	PC	-0.291333	2.45822e-07	5.531e-05	Significant	NAS	rs174580	11	61606642	FADS2	A	G	-0.4387	0.0318	2.2e-43	Tabassum
PC_38_5	PC	-0.291333	2.45822e-07	5.531e-05	Significant	NAS	rs174478	11	61678576	FADS2	T	G	0.21	0.0325	1.1e-10	Tabassum
PC_38_5	PC	-0.291333	2.45822e-07	5.531e-05	Significant	NAS	rs2851682	11	61616012	FADS2	A	G	-0.4282	0.0409	1.2e-25	Tabassum
PC_38_5	PC	-0.291333	2.45822e-07	5.531e-05	Significant	NAS	rs2526680	11	61611216	FADS2	C	T	-0.429	0.042	1.7e-24	Tabassum
PC_38_5	PC	-0.291333	2.45822e-07	5.531e-05	Significant	NAS	rs666870	11	61677479	FADS2	G	A	0.2094	0.0325	1.2e-10	Tabassum
PC_38_5	PC	-0.291333	2.45822e-07	5.531e-05	Significant	NAS	rs174599	11	61621556	FADS2	G	C	-0.4306	0.0316	2.5e-42	Tabassum
PC_38_5	PC	-0.291333	2.45822e-07	5.531e-05	Significant	NAS	rs174593	11	61618831	FADS2	T	C	-0.2454	0.0372	4.5e-11	Tabassum
PC_38_5	PC	-0.291333	2.45822e-07	5.531e-05	Significant	NAS	rs174591	11	61617676	FADS2	T	A	-0.2423	0.0384	2.8e-10	Tabassum
PC_38_5	PC	-0.291333	2.45822e-07	5.531e-05	Significant	NAS	rs174592	11	61618608	FADS2	A	G	-0.4326	0.0316	1e-42	Tabassum
PC_38_5	PC	-0.291333	2.45822e-07	5.531e-05	Significant	NAS	rs174606	11	61626973	FADS2	G	T	-0.2448	0.0312	4.5e-15	Tabassum
PC_38_5	PC	-0.291333	2.45822e-07	5.531e-05	Significant	NAS	rs97384	11	61624181	FADS2	T	C	0.3424	0.0312	4.6e-28	Tabassum
PC_38_5	PC	-0.291333	2.45822e-07	5.531e-05	Significant	NAS	rs174603	11	61626206	FADS2	G	A	-0.2454	0.0338	3.7e-13	Tabassum
PC_38_5	PC	-0.291333	2.45822e-07	5.531e-05	Significant	NAS	rs174598	11	61621194	FADS2	G	A	-0.4017	0.0334	2.9e-33	Tabassum
PC_38_5	PC	-0.291333	2.45822e-07	5.531e-05	Significant	NAS	rs2727263	11	61618012	FADS2	C	T	-0.4112	0.044	1e-20	Tabassum
PC_38_5	PC	-0.291333	2.45822e-07	5.531e-05	Significant	NAS	rs2845572	11	61614595	FADS2	G	A	-0.4344	0.0413	7.8e-26	Tabassum
PC_38_5	PC	-0.291333	2.45822e-07	5.531e-05	Significant	NAS	rs174605	11	61626921	FADS2	G	T	-0.201	0.036	2.5e-08	Tabassum
PC_38_5	PC	-0.291333	2.45822e-07	5.531e-05	Significant	NAS	rs174604	11	61626270	FADS2	C	G	-0.2872	0.0317	1.3e-19	Tabassum
PC_38_5	PC	-0.291333	2.45822e-07	5.531e-05	Significant	NAS	rs174578	11	61605499	FADS2	T	A	-0.4398	0.0319	2.3e-43	Tabassum
PC_38_5	PC	-0.291333	2.45822e-07	5.531e-05	Significant	NAS	rs73487492	11	61621611	FADS2	A	G	-0.278	0.0506	4e-08	Tabassum
PC_40_5	PC	-0.266384	1.27396e-06	0.000275174	Significant	NAS	rs174576	11	61603510	FADS2	C	A	-0.2427	0.0322	4.9e-14	Tabassum
PC_40_5	PC	-0.266384	1.27396e-06	0.000275174	Significant	NAS	rs2524296	11	61601378	FADS2	C	T	-0.2405	0.0416	7.6e-09	Tabassum
PC_40_5	PC	-0.266384	1.27396e-06	0.000275174	Significant	NAS	rs108499	11	61547237	FADS2	C	T	-0.2043	0.0336	1.3e-09	Tabassum
PC_40_5	PC	-0.266384	1.27396e-06	0.000275174	Significant	NAS	rs174530	11	61546592	FADS2	A	G	-0.2337	0.032	3e-13	Tabassum
PC_40_5	PC	-0.266384	1.27396e-06	0.000275174	Significant	NAS	rs174529	11	61543961	FADS2	T	C	-0.2312	0.0321	5.8e-13	Tabassum
PC_40_5	PC	-0.266384	1.27396e-06	0.000275174	Significant	NAS	rs2845574	11	61601872	FADS2	C	T	-0.2413	0.0416	6.8e-09	Tabassum
PC_40_5	PC	-0.266384	1.27396e-06	0.000275174	Significant	NAS	rs174528	11	61543499	FADS2	T	C	-0.2311	0.0321	5.8e-13	Tabassum
PC_40_5	PC	-0.266384	1.27396e-06	0.000275174	Significant	NAS	rs174538	11	61560081	FADS2	G	A	-0.2272	0.0333	9.3e-12	Tabassum
PC_40_5	PC	-0.266384	1.27396e-06	0.000275174	Significant	NAS	rs174534	11	61549458	FADS2	A	G	-0.2224	0.0331	1.9e-11	Tabassum
PC_40_5	PC	-0.266384	1.27396e-06	0.000275174	Significant	NAS	rs2727270	11	61603237	FADS2	C	T	-0.2349	0.0361	7.9e-11	Tabassum
PC_40_5	PC	-0.266384	1.27396e-06	0.000275174	Significant	NAS	rs174577	11	61604814	FADS2	C	A	-0.2426	0.0322	5e-14	Tabassum
PC_40_5	PC	-0.266384	1.27396e-06	0.000275174	Significant	NAS	rs174535	11	61551356	FADS2	T	C	-0.2422	0.0321	4.5e-14	Tabassum
PC_40_5	PC	-0.266384	1.27396e-06	0.000275174	Significant	NAS	rs99780	11	61596633	FADS2	C	T	-0.2432	0.0322	4.3e-14	Tabassum
PC_40_5	PC	-0.266384	1.27396e-06	0.000275174	Significant	NAS	rs102275	11	61557803	FADS2	T	C	-0.2386	0.0321	1.1e-13	Tabassum
PC_40_5	PC	-0.266384	1.27396e-06	0.000275174	Significant	NAS	rs174574	11	61600342	FADS2	A	C	0.2424	0.0322	5.2e-14	Tabassum
PC_40_5	PC	-0.266384	1.27396e-06	0.000275174	Significant	NAS	rs102274	11	61557826	FADS2	T	C	-0.2414	0.0321	5.5e-14	Tabassum
PC_40_5	PC	-0.266384	1.27396e-06	0.000275174	Significant	NAS	rs174623	11	61635294	FADS2	G	A	0.184	0.0322	1.1e-08	Tabassum
PC_40_5	PC	-0.266384	1.27396e-06	0.000275174	Significant	NAS	rs2727271	11	61603358	FADS2	A	T	-0.2349	0.0361	7.9e-11	Tabassum
PC_40_5	PC	-0.266384	1.27396e-06	0.000275174	Significant	NAS	rs174541	11	61565908	FADS2	T	C	-0.2164	0.032	1.3e-11	Tabassum
PC_40_5	PC	-0.266384	1.27396e-06	0.000275174	Significant	NAS	rs2524299	11	61604782	FADS2	A	T	-0.2344	0.0361	8.3e-11	Tabassum
PC_40_5	PC	-0.266384	1.27396e-06	0.000275174	Significant	NAS	rs174533	11	61549025	FADS2	G	A	-0.2415	0.0321	5.6e-14	Tabassum
PC_40_5	PC	-0.266384	1.27396e-06	0.000275174	Significant	NAS	rs2072113	11	61604967	FADS2	C	T	-0.2348	0.0361	8.1e-11	Tabassum
PC_40_5	PC	-0.266384	1.27396e-06	0.000275174	Significant	NAS	rs2072114	11	61605215	FADS2	A	G	-0.2351	0.0359	5.8e-11	Tabassum
PC_40_5	PC	-0.266384	1.27396e-06	0.000275174	Significant	NAS	rs174548	11	61571348	FADS2	C	G	-0.249	0.0324	1.7e-14	Tabassum
PC_40_5	PC	-0.266384	1.27396e-06	0.000275174	Significant	NAS	rs174549	11	61571382	FADS2	G	A	-0.2492	0.0325	1.6e-14	Tabassum
PC_40_5	PC	-0.266384	1.27396e-06	0.000275174	Significant	NAS	rs174536	11	61551927	FADS2	A	C	-0.2406	0.0322	7.8e-14	Tabassum
PC_40_5	PC	-0.266384	1.27396e-06	0.000275174	Significant	NAS	rs174537	11	61552680	FADS2	G	T	-0.239	0.0322	1.2e-13	Tabassum
PC_40_5	PC	-0.266384	1.27396e-06	0.000275174	Significant	NAS	rs174581	11	61606683	FADS2	G	A	-0.244	0.0321	3e-14	Tabassum
PC_40_5	PC	-0.266384	1.27396e-06	0.000275174	Significant	NAS	rs174553	11	61575158	FADS2	A	G	-0.2419	0.0321	4.9e-14	Tabassum
PC_40_5	PC	-0.266384	1.27396e-06	0.000275174	Significant	NAS	rs174583	11	61609750	FADS2	C	T	-0.2423	0.0322	5.4e-14	Tabassum
PC_40_5	PC	-0.266384	1.27396e-06	0.000275174	Significant	NAS	rs2845573	11	61601908	FADS2	A	G	-0.2405	0.0416	7.6e-09	Tabassum
PC_40_5	PC	-0.266384	1.27396e-06	0.000275174	Significant	NAS	rs174560	11	61581764	FADS2	T	C	-0.2481	0.0326	2.5e-14	Tabassum
PC_40_5	PC	-0.266384	1.27396e-06	0.000275174	Significant	NAS	rs174548	11	61571348	FADS1-2-3	C	G	-0.249	0.0324	1.66e-14	Tabassum
PC_40_5	PC	-0.266384	1.27396e-06	0.000275174	Significant	NAS	rs174561	11	61582708	FADS2	T	C	-0.2484	0.0326	2.4e-14	Tabassum
PC_40_5	PC	-0.266384	1.27396e-06	0.000275174	Significant	NAS	rs174545	11	61569306	FADS2	C	G	-0.2419	0.0321	4.9e-14	Tabassum
PC_40_5	PC	-0.266384	1.27396e-06	0.000275174	Significant	NAS	rs174547	11	61570783	FADS2	T	C	-0.2419	0.0321	4.8e-14	Tabassum
PC_40_5	PC	-0.266384	1.27396e-06	0.000275174	Significant	NAS	rs174592	11	61618608	FADS2	A	G	-0.2436	0.0319	2.3e-14	Tabassum
PC_40_5	PC	-0.266384	1.27396e-06	0.000275174	Significant	NAS	rs174567	11	61593005	FADS2	A	G	-0.2446	0.0321	2.5e-14	Tabassum
PC_40_5	PC	-0.266384	1.27396e-06	0.000275174	Significant	NAS	rs174568	11	61593816	FADS2	C	T	-0.2424	0.0322	5.1e-14	Tabassum
PC_40_5	PC	-0.266384	1.27396e-06	0.000275174	Significant	NAS	rs174578	11	61605499	FADS2	T	A	-0.2425	0.0322	5.1e-14	Tabassum
PC_40_5	PC	-0.266384	1.27396e-06	0.000275174	Significant	NAS	rs1535	11	61597972	FADS2	A	G	-0.2435	0.0322	4.1e-14	Tabassum
PC_40_5	PC	-0.266384	1.27396e-06	0.000275174	Significant	NAS	rs174601	11	61623140	FADS2	C	T	-0.2419	0.032	4.2e-14	Tabassum
PC_40_5	PC	-0.266384	1.27396e-06	0.000275174	Significant	NAS	rs174554	11	61579463	FADS2	A	G	-0.2411	0.0321	5.9e-14	Tabassum
PC_40_5	PC	-0.266384	1.27396e-06	0.000275174	Significant	NAS	rs174584	11	61610750	FADS2	G	A	-0.2422	0.0322	5.5e-14	Tabassum
PC_40_5	PC	-0.266384	1.27396e-06	0.000275174	Significant	NAS	rs4246215	11	61564299	FADS2	G	T	-0.2145	0.032	2.2e-11	Tabassum
PC_40_5	PC	-0.266384	1.27396e-06	0.000275174	Significant	NAS	rs174626	11	61637057	FADS2	G	A	0.1833	0.0323	1.3e-08	Tabassum
PC_40_5	PC	-0.266384	1.27396e-06	0.000275174	Significant	NAS	rs174548	11	61571348	FADS1-2-3	C	G	-0.29	0.03	1e-15	Long_et_al._2017
PC_40_5	PC	-0.266384	1.27396e-06	0.000275174	Significant	NAS	rs174562	11	61585144	FADS2	A	G	-0.2428	0.0321	4e-14	Tabassum
PC_40_5	PC	-0.266384	1.27396e-06	0.000275174	Significant	NAS	rs174546	11	61569830	FADS2	C	T	-0.2419	0.0321	4.9e-14	Tabassum
PC_40_5	PC	-0.266384	1.27396e-06	0.000275174	Significant	NAS	rs28456	11	61589481	FADS2	A	G	-0.2515	0.0325	9.3e-15	Tabassum
PC_40_5	PC	-0.266384	1.27396e-06	0.000275174	Significant	NAS	rs174594	11	61619829	FADS2	C	A	0.241	0.0319	4.5e-14	Tabassum
PC_40_5	PC	-0.266384	1.27396e-06	0.000275174	Significant	NAS	rs174599	11	61621556	FADS2	G	C	-0.2392	0.0319	6.8e-14	Tabassum
PC_40_5	PC	-0.266384	1.27396e-06	0.000275174	Significant	NAS	rs174600	11	61622227	FADS2	T	C	-0.2233	0.0336	3e-11	Tabassum
PC_40_5	PC	-0.266384	1.27396e-06	0.000275174	Significant	NAS	rs174580	11	61606642	FADS2	A	G	-0.244	0.0321	3.1e-14	Tabassum
PC_40_5	PC	-0.266384	1.27396e-06	0.000275174	Significant	NAS	rs2851682	11	61616012	FADS2	A	G	-0.2406	0.0408	3.8e-09	Tabassum
PC_40_5	PC	-0.266384	1.27396e-06	0.000275174	Significant	NAS	rs2526678	11	61623793	FADS2	G	A	-0.2298	0.042	4.5e-08	Tabassum
PC_40_5	PC	-0.266384	1.27396e-06	0.000275174	Significant	NAS	rs174556	11	61580635	FADS2	C	T	-0.2473	0.0326	3.2e-14	Tabassum
PC_40_5	PC	-0.266384	1.27396e-06	0.000275174	Significant	NAS	rs174559	11	61581656	FADS2	G	A	-0.2312	0.0346	2.3e-11	Tabassum
PC_40_5	PC	-0.266384	1.27396e-06	0.000275174	Significant	NAS	rs174550	11	61571478	FADS2	T	C	-0.2419	0.0321	4.9e-14	Tabassum
PC_40_5	PC	-0.266384	1.27396e-06	0.000275174	Significant	NAS	rs174566	11	61592362	FADS2	A	G	-0.2429	0.0322	4.5e-14	Tabassum
PC_40_5	PC	-0.266384	1.27396e-06	0.000275174	Significant	NAS	rs2526680	11	61611216	FADS2	C	T	-0.2418	0.0418	7.4e-09	Tabassum
PC_40_5	PC	-0.266384	1.27396e-06	0.000275174	Significant	NAS	rs174544	11	61567753	FADS2	C	A	-0.2471	0.0326	3.3e-14	Tabassum
PC_40_5	PC	-0.266384	1.27396e-06	0.000275174	Significant	NAS	rs174604	11	61626270	FADS2	C	G	-0.2014	0.0327	7.6e-10	Tabassum
PC_40_5	PC	-0.266384	1.27396e-06	0.000275174	Significant	NAS	rs174564	11	61588305	FADS2	A	G	-0.2439	0.0321	3e-14	Tabassum
PC_40_5	PC	-0.266384	1.27396e-06	0.000275174	Significant	NAS	rs2845572	11	61614595	FADS2	G	A	-0.2417	0.0413	4.7e-09	Tabassum
PC_40_5	PC	-0.266384	1.27396e-06	0.000275174	Significant	NAS	rs174598	11	61621194	FADS2	G	A	-0.2256	0.0336	1.9e-11	Tabassum
PC_40_5	PC	-0.266384	1.27396e-06	0.000275174	Significant	NAS	rs174448	11	61639573	FADS2	G	A	0.1902	0.0332	9.5e-09	Tabassum
PC_40_5	PC	-0.266384	1.27396e-06	0.000275174	Significant	NAS	rs97384	11	61624181	FADS2	T	C	0.2447	0.0323	3.3e-14	Tabassum
PC_40_5	PC	-0.266384	1.27396e-06	0.000275174	Significant	NAS	rs422249	11	61639488	FADS2	T	C	0.1903	0.0341	2.3e-08	Tabassum
PE_38_4	PE	-0.22731	0.000140079	0.0274555	Significant	NAS	rs261290	15	58678720	LIPC	T	C	-0.3683	0.0317	3.98e-31	Tabassum
PE_38_4	PE	-0.22731	0.000140079	0.0274555	Significant	NAS	rs495348	15	58687790	LIPC	C	G	-0.2469	0.0423	5.5e-09	Tabassum
PE_38_4	PE	-0.22731	0.000140079	0.0274555	Significant	NAS	rs447794	15	58686638	LIPC	G	C	-0.2483	0.0423	4.6e-09	Tabassum
PE_38_4	PE	-0.22731	0.000140079	0.0274555	Significant	NAS	rs113298164	15	58855748	LIPC	C	T	0.7462	0.1137	5.2e-11	Tabassum
PE_38_4	PE	-0.22731	0.000140079	0.0274555	Significant	NAS	rs76679589	15	58686691	LIPC	C	T	0.2595	0.0427	1.3e-09	Tabassum
PE_38_4	PE	-0.22731	0.000140079	0.0274555	Significant	NAS	rs74019425	15	58687465	LIPC	G	T	0.2468	0.0423	5.5e-09	Tabassum
PE_38_4	PE	-0.22731	0.000140079	0.0274555	Significant	NAS	rs17240832	15	58687370	LIPC	A	G	0.227	0.0413	3.9e-08	Tabassum
PE_38_4	PE	-0.22731	0.000140079	0.0274555	Significant	NAS	rs16940181	15	58687524	LIPC	A	C	0.258	0.0427	1.5e-09	Tabassum
PE_38_4	PE	-0.22731	0.000140079	0.0274555	Significant	NAS	rs4775044	15	58684967	LIPC	T	G	-0.2878	0.0315	6.3e-20	Tabassum
PE_38_4	PE	-0.22731	0.000140079	0.0274555	Significant	NAS	rs1444942	15	58685813	LIPC	G	C	0.2599	0.0427	1.2e-09	Tabassum
PE_38_4	PE	-0.22731	0.000140079	0.0274555	Significant	NAS	rs686958	15	58741884	LIPC	T	A	-0.2557	0.0382	2.2e-11	Tabassum
PE_38_4	PE	-0.22731	0.000140079	0.0274555	Significant	NAS	rs11857380	15	58712203	LIPC	T	G	0.2371	0.0368	1.1e-10	Tabassum
PE_38_4	PE	-0.22731	0.000140079	0.0274555	Significant	NAS	rs55993842	15	58704064	LIPC	G	T	0.2435	0.0376	1e-10	Tabassum
PE_38_4	PE	-0.22731	0.000140079	0.0274555	Significant	NAS	rs402465	15	58705029	LIPC	C	T	-0.2064	0.0365	1.5e-08	Tabassum
PE_38_4	PE	-0.22731	0.000140079	0.0274555	Significant	NAS	rs261301	15	58686939	LIPC	T	C	-0.247	0.0423	5.4e-09	Tabassum
PE_38_4	PE	-0.22731	0.000140079	0.0274555	Significant	NAS	rs493987	15	58687906	LIPC	T	C	-0.2475	0.0423	4.9e-09	Tabassum
PE_38_4	PE	-0.22731	0.000140079	0.0274555	Significant	NAS	rs409668	15	58706926	LIPC	T	A	-0.283	0.0321	1.1e-18	Tabassum
PE_38_4	PE	-0.22731	0.000140079	0.0274555	Significant	NAS	rs7171102	15	58687530	LIPC	G	A	0.2543	0.0363	2.6e-12	Tabassum
PE_38_4	PE	-0.22731	0.000140079	0.0274555	Significant	NAS	rs174418	15	58687603	LIPC	T	C	-0.337	0.0312	3.7e-27	Tabassum
PE_38_4	PE	-0.22731	0.000140079	0.0274555	Significant	NAS	rs182891158	15	59045884	LIPC	C	A	0.7136	0.1181	1.5e-09	Tabassum
PE_38_4	PE	-0.22731	0.000140079	0.0274555	Significant	NAS	rs113118892	15	59566385	LIPC	C	T	0.7006	0.1219	9.1e-09	Tabassum
PE_38_4	PE	-0.22731	0.000140079	0.0274555	Significant	NAS	rs261334	15	58726744	LIPC	G	C	-0.3276	0.038	6.92e-18	Tabassum
PE_38_4	PE	-0.22731	0.000140079	0.0274555	Significant	NAS	rs7497636	15	58685631	LIPC	C	T	0.2599	0.0427	1.2e-09	Tabassum
PE_38_4	PE	-0.22731	0.000140079	0.0274555	Significant	NAS	rs8032310	15	58687862	LIPC	G	A	0.2468	0.0423	5.6e-09	Tabassum
PE_38_4	PE	-0.22731	0.000140079	0.0274555	Significant	NAS	rs261298	15	58686157	LIPC	C	G	-0.2813	0.0316	5.5e-19	Tabassum
PE_38_4	PE	-0.22731	0.000140079	0.0274555	Significant	NAS	rs261299	15	58686252	LIPC	G	A	-0.2787	0.0316	1e-18	Tabassum
PE_38_4	PE	-0.22731	0.000140079	0.0274555	Significant	NAS	rs145347194	15	58670135	LIPC	T	C	0.282	0.0488	7.8e-09	Tabassum
PE_38_4	PE	-0.22731	0.000140079	0.0274555	Significant	NAS	rs184219637	15	58934745	LIPC	T	C	0.7133	0.118	1.5e-09	Tabassum
PE_38_4	PE	-0.22731	0.000140079	0.0274555	Significant	NAS	rs920917	15	58688478	LIPC	A	C	0.2575	0.0427	1.7e-09	Tabassum
PE_38_4	PE	-0.22731	0.000140079	0.0274555	Significant	NAS	rs182776276	15	59254589	LIPC	C	G	0.7125	0.1185	1.8e-09	Tabassum
PE_38_4	PE	-0.22731	0.000140079	0.0274555	Significant	NAS	rs112516541	15	58707309	LIPC	A	C	-0.2732	0.0323	2.5e-17	Tabassum
PE_38_4	PE	-0.22731	0.000140079	0.0274555	Significant	NAS	rs422137	15	58709182	LIPC	G	A	0.2807	0.032	1.6e-18	Tabassum
PE_38_4	PE	-0.22731	0.000140079	0.0274555	Significant	NAS	rs166359	15	58687609	LIPC	G	T	-0.2467	0.0423	5.6e-09	Tabassum
PE_38_4	PE	-0.22731	0.000140079	0.0274555	Significant	NAS	rs397923	15	58692118	LIPC	A	T	-0.2877	0.0312	2.8e-20	Tabassum
PE_38_4	PE	-0.22731	0.000140079	0.0274555	Significant	NAS	rs35128881	15	58692148	LIPC	G	T	0.2715	0.0376	4.9e-13	Tabassum
PE_38_4	PE	-0.22731	0.000140079	0.0274555	Significant	NAS	rs11854624	15	58712817	LIPC	C	G	0.2502	0.0376	2.8e-11	Tabassum
PE_38_4	PE	-0.22731	0.000140079	0.0274555	Significant	NAS	rs12906722	15	58692715	LIPC	C	T	0.218	0.0372	4.7e-09	Tabassum
PE_38_4	PE	-0.22731	0.000140079	0.0274555	Significant	NAS	rs493258	15	58687880	LIPC	T	C	-0.2845	0.0314	1.5e-19	Tabassum
PE_38_4	PE	-0.22731	0.000140079	0.0274555	Significant	NAS	rs56358871	15	58679387	LIPC	G	C	-0.2912	0.0314	1.9e-20	Tabassum
PE_38_4	PE	-0.22731	0.000140079	0.0274555	Significant	NAS	rs920915	15	58688467	LIPC	C	G	0.29	0.0315	3.5e-20	Tabassum
PE_38_4	PE	-0.22731	0.000140079	0.0274555	Significant	NAS	rs920916	15	58688477	LIPC	G	A	0.293	0.0316	1.6e-20	Tabassum
PE_38_4	PE	-0.22731	0.000140079	0.0274555	Significant	NAS	rs261342	15	58731153	LIPC	G	C	-0.2458	0.0384	1.5e-10	Tabassum
PE_38_4	PE	-0.22731	0.000140079	0.0274555	Significant	NAS	rs11855284	15	58689187	LIPC	T	C	0.2315	0.0384	1.7e-09	Tabassum
PE_38_4	PE	-0.22731	0.000140079	0.0274555	Significant	NAS	rs112147665	15	59277019	LIPC	T	C	0.7109	0.1184	1.9e-09	Tabassum
PE_38_4	PE	-0.22731	0.000140079	0.0274555	Significant	NAS	rs181181625	15	59377940	LIPC	C	T	0.7133	0.1185	1.8e-09	Tabassum
PE_38_4	PE	-0.22731	0.000140079	0.0274555	Significant	NAS	rs11071380	15	58710627	LIPC	C	A	-0.2763	0.0327	2.8e-17	Tabassum
PE_38_4	PE	-0.22731	0.000140079	0.0274555	Significant	NAS	rs16940170	15	58684282	LIPC	G	A	0.2486	0.0423	4.2e-09	Tabassum
PE_38_4	PE	-0.22731	0.000140079	0.0274555	Significant	NAS	rs28495863	15	58684381	LIPC	G	A	0.2486	0.0423	4.3e-09	Tabassum
PE_38_4	PE	-0.22731	0.000140079	0.0274555	Significant	NAS	rs12185093	15	58684676	LIPC	G	A	0.2595	0.0428	1.3e-09	Tabassum
PE_38_4	PE	-0.22731	0.000140079	0.0274555	Significant	NAS	rs150364420	15	58701931	LIPC	A	G	0.2227	0.0383	6.2e-09	Tabassum
PE_38_4	PE	-0.22731	0.000140079	0.0274555	Significant	NAS	rs12438999	15	58702325	LIPC	A	G	-0.2826	0.0322	1.7e-18	Tabassum
PE_38_4	PE	-0.22731	0.000140079	0.0274555	Significant	NAS	rs17821310	15	58702864	LIPC	T	C	0.2566	0.036	1.1e-12	Tabassum
PE_38_4	PE	-0.22731	0.000140079	0.0274555	Significant	NAS	rs17821316	15	58703069	LIPC	A	C	-0.241	0.0323	9.3e-14	Tabassum
PE_38_4	PE	-0.22731	0.000140079	0.0274555	Significant	NAS	rs17821322	15	58703100	LIPC	T	C	0.2612	0.0373	2.4e-12	Tabassum
PE_38_4	PE	-0.22731	0.000140079	0.0274555	Significant	NAS	rs11635491	15	58719741	LIPC	G	A	0.2568	0.0373	5.8e-12	Tabassum
PE_38_4	PE	-0.22731	0.000140079	0.0274555	Significant	NAS	rs10152355	15	58671178	LIPC	C	A	-0.203	0.0321	2.7e-10	Tabassum
PE_38_4	PE	-0.22731	0.000140079	0.0274555	Significant	NAS	rs28442086	15	58705036	LIPC	G	A	-0.2806	0.0324	4.3e-18	Tabassum
PE_38_4	PE	-0.22731	0.000140079	0.0274555	Significant	NAS	rs12916206	15	58706797	LIPC	G	A	0.2593	0.0426	1.1e-09	Tabassum
PE_38_4	PE	-0.22731	0.000140079	0.0274555	Significant	NAS	rs112884731	15	59504897	LIPC	T	C	0.7039	0.1247	1.7e-08	Tabassum
PE_38_4	PE	-0.22731	0.000140079	0.0274555	Significant	NAS	rs62001736	15	58674051	LIPC	G	A	0.2962	0.0332	5.1e-19	Tabassum
PE_38_4	PE	-0.22731	0.000140079	0.0274555	Significant	NAS	rs2043082	15	58674308	LIPC	G	A	0.3378	0.0316	1.2e-26	Tabassum
PE_38_4	PE	-0.22731	0.000140079	0.0274555	Significant	NAS	rs4775041	15	58674695	LIPC	G	C	0.2966	0.0332	3.9e-19	Tabassum
PE_38_4	PE	-0.22731	0.000140079	0.0274555	Significant	NAS	rs80123226	15	58676032	LIPC	A	T	0.2976	0.0332	3.5e-19	Tabassum
PE_38_4	PE	-0.22731	0.000140079	0.0274555	Significant	NAS	rs11858759	15	58676821	LIPC	G	A	0.2976	0.0332	3.4e-19	Tabassum
PE_38_4	PE	-0.22731	0.000140079	0.0274555	Significant	NAS	rs11854656	15	58712945	LIPC	A	C	0.1942	0.0347	2.2e-08	Tabassum
PE_38_4	PE	-0.22731	0.000140079	0.0274555	Significant	NAS	rs11858279	15	58712973	LIPC	T	C	0.2222	0.035	2.2e-10	Tabassum
PE_38_4	PE	-0.22731	0.000140079	0.0274555	Significant	NAS	rs7170361	15	58718998	LIPC	T	C	0.271	0.0363	8.7e-14	Tabassum
PE_38_4	PE	-0.22731	0.000140079	0.0274555	Significant	NAS	rs16940213	15	58695337	LIPC	C	T	0.2322	0.0413	1.8e-08	Tabassum
PE_38_4	PE	-0.22731	0.000140079	0.0274555	Significant	NAS	rs11857386	15	58721168	LIPC	G	C	-0.1973	0.0337	4.6e-09	Tabassum
PE_38_4	PE	-0.22731	0.000140079	0.0274555	Significant	NAS	rs1077835	15	58723426	LIPC	A	G	0.3206	0.0372	6.6e-18	Tabassum
PE_38_4	PE	-0.22731	0.000140079	0.0274555	Significant	NAS	rs11858481	15	58689197	LIPC	C	T	0.2208	0.0369	2.3e-09	Tabassum
PE_38_4	PE	-0.22731	0.000140079	0.0274555	Significant	NAS	rs12908474	15	58672134	LIPC	C	T	-0.2954	0.0311	2.4e-21	Tabassum
PE_38_4	PE	-0.22731	0.000140079	0.0274555	Significant	NAS	rs443401	15	58692095	LIPC	C	G	-0.2749	0.0317	4.8e-18	Tabassum
PE_38_4	PE	-0.22731	0.000140079	0.0274555	Significant	NAS	rs2043085	15	58680954	LIPC	T	C	-0.3499	0.0314	6.3e-29	Tabassum
PE_38_4	PE	-0.22731	0.000140079	0.0274555	Significant	NAS	rs75437656	15	58681128	LIPC	A	C	0.2955	0.0435	1e-11	Tabassum
PE_38_4	PE	-0.22731	0.000140079	0.0274555	Significant	NAS	rs12708454	15	58692202	LIPC	A	C	0.2056	0.0343	2.1e-09	Tabassum
PE_38_4	PE	-0.22731	0.000140079	0.0274555	Significant	NAS	rs633695	15	58725839	LIPC	A	G	0.267	0.0358	8.1e-14	Tabassum
PE_38_4	PE	-0.22731	0.000140079	0.0274555	Significant	NAS	rs261334	15	58726744	LIPC	G	C	-0.3276	0.038	6.9e-18	Tabassum
PE_38_4	PE	-0.22731	0.000140079	0.0274555	Significant	NAS	rs16940204	15	58692936	LIPC	C	T	0.2105	0.0382	3.6e-08	Tabassum
PE_38_4	PE	-0.22731	0.000140079	0.0274555	Significant	NAS	rs487766	15	58693860	LIPC	C	T	-0.2518	0.0374	1.7e-11	Tabassum
PE_38_4	PE	-0.22731	0.000140079	0.0274555	Significant	NAS	rs261336	15	58742418	LIPC	G	A	-0.2414	0.0394	8.9e-10	Tabassum
PE_38_4	PE	-0.22731	0.000140079	0.0274555	Significant	NAS	rs79111033	15	58695592	LIPC	G	A	0.2326	0.0413	1.7e-08	Tabassum
PE_38_4	PE	-0.22731	0.000140079	0.0274555	Significant	NAS	rs74338752	15	58695948	LIPC	C	G	0.2334	0.0413	1.6e-08	Tabassum
PE_38_4	PE	-0.22731	0.000140079	0.0274555	Significant	NAS	rs723967	15	58696300	LIPC	T	C	-0.2732	0.032	1.3e-17	Tabassum
PE_38_4	PE	-0.22731	0.000140079	0.0274555	Significant	NAS	rs12440032	15	58697834	LIPC	C	G	0.2295	0.0391	4.5e-09	Tabassum
PE_38_4	PE	-0.22731	0.000140079	0.0274555	Significant	NAS	rs62000864	15	58698243	LIPC	T	G	-0.2698	0.0323	6.2e-17	Tabassum
PE_38_4	PE	-0.22731	0.000140079	0.0274555	Significant	NAS	rs12440217	15	58698357	LIPC	G	A	0.2287	0.0393	6.2e-09	Tabassum
PE_38_4	PE	-0.22731	0.000140079	0.0274555	Significant	NAS	rs11856159	15	58699010	LIPC	C	T	0.2285	0.0393	6.2e-09	Tabassum
PE_38_4	PE	-0.22731	0.000140079	0.0274555	Significant	NAS	rs17240876	15	58701551	LIPC	A	G	0.2251	0.0383	4.4e-09	Tabassum
PE_38_4	PE	-0.22731	0.000140079	0.0274555	Significant	NAS	rs485538	15	58741177	LIPC	C	T	-0.2395	0.0391	9.3e-10	Tabassum
PE_38_4	PE	-0.22731	0.000140079	0.0274555	Significant	NAS	rs572410	15	58741384	LIPC	C	G	-0.2451	0.0375	6e-11	Tabassum
PE_38_4	PE	-0.22731	0.000140079	0.0274555	Significant	NAS	rs11071377	15	58677395	LIPC	A	T	-0.2925	0.0313	1.1e-20	Tabassum
PE_38_4	PE	-0.22731	0.000140079	0.0274555	Significant	NAS	rs567746	15	58741891	LIPC	A	G	-0.2557	0.0382	2.2e-11	Tabassum
PE_38_4	PE	-0.22731	0.000140079	0.0274555	Significant	NAS	rs261290	15	58678720	LIPC	T	C	-0.3683	0.0317	4e-31	Tabassum
PE_38_4	PE	-0.22731	0.000140079	0.0274555	Significant	NAS	rs17190517	15	58729144	LIPC	C	T	-0.1837	0.0336	4.5e-08	Tabassum
PE_38_4	PE	-0.22731	0.000140079	0.0274555	Significant	NAS	rs7350789	15	58679668	LIPC	G	A	0.3646	0.0316	7.2e-31	Tabassum
PE_38_4	PE	-0.22731	0.000140079	0.0274555	Significant	NAS	rs1601933	15	58671559	LIPC	C	T	-0.266	0.0315	3.2e-17	Tabassum
PE_38_4	PE	-0.22731	0.000140079	0.0274555	Significant	NAS	rs1601935	15	58671765	LIPC	G	T	-0.3173	0.0324	1.2e-22	Tabassum
PE_38_4	PE	-0.22731	0.000140079	0.0274555	Significant	NAS	rs2414577	15	58680638	LIPC	T	C	0.3426	0.0315	1.6e-27	Tabassum
PE_38_4	PE	-0.22731	0.000140079	0.0274555	Significant	NAS	rs415799	15	58690754	LIPC	G	A	-0.2705	0.0317	1.3e-17	Tabassum
PE_38_4	PE	-0.22731	0.000140079	0.0274555	Significant	NAS	rs35853021	15	58680643	LIPC	G	T	0.35	0.0317	2.7e-28	Tabassum
PE_38_4	PE	-0.22731	0.000140079	0.0274555	Significant	NAS	rs166358	15	58680805	LIPC	G	A	0.2523	0.0418	1.6e-09	Tabassum
PE_38_4	PE	-0.22731	0.000140079	0.0274555	Significant	NAS	rs261290	15	58678720	LIPC	T	C	-0.38	0.03	1.7e-23	Long_et_al._2017
PE_38_4	PE	-0.22731	0.000140079	0.0274555	Significant	NAS	rs261334	15	58726744	LIPC	G	C	-0.38	0.04	6.4e-16	Long_et_al._2017
PE_38_4	PE	-0.22731	0.000140079	0.0274555	Significant	NAS	rs261293	15	58681772	LIPC	C	T	-0.239	0.04	2.3e-09	Tabassum
PE_38_4	PE	-0.22731	0.000140079	0.0274555	Significant	NAS	rs10468017	15	58678512	LIPC	C	T	0.359	0.0331	2.4e-27	Tabassum
PE_38_4	PE	-0.22731	0.000140079	0.0274555	Significant	NAS	rs261332	15	58727325	LIPC	A	G	-0.2914	0.0407	7.8e-13	Tabassum
PE_38_4	PE	-0.22731	0.000140079	0.0274555	Significant	NAS	rs1825955	15	58682783	LIPC	C	A	0.2476	0.0403	7.8e-10	Tabassum
PE_38_4	PE	-0.22731	0.000140079	0.0274555	Significant	NAS	rs588136	15	58730498	LIPC	C	T	-0.3285	0.0381	6.9e-18	Tabassum
PE_38_4	PE	-0.22731	0.000140079	0.0274555	Significant	NAS	rs261291	15	58680178	LIPC	T	C	0.3647	0.0316	6.9e-31	Tabassum
PE_38_4	PE	-0.22731	0.000140079	0.0274555	Significant	NAS	rs7177289	15	58680184	LIPC	C	T	0.3646	0.0316	7.1e-31	Tabassum
PE_38_4	PE	-0.22731	0.000140079	0.0274555	Significant	NAS	rs534933	15	58735222	LIPC	A	C	-0.2827	0.0437	1e-10	Tabassum
PE_38_4	PE	-0.22731	0.000140079	0.0274555	Significant	NAS	rs473224	15	58737341	LIPC	T	G	-0.2726	0.0461	3.5e-09	Tabassum
PE_38_4	PE	-0.22731	0.000140079	0.0274555	Significant	NAS	rs488490	15	58737661	LIPC	C	A	-0.2726	0.0461	3.5e-09	Tabassum
PE_38_4	PE	-0.22731	0.000140079	0.0274555	Significant	NAS	rs12914626	15	58738423	LIPC	C	T	-0.2066	0.0353	4.7e-09	Tabassum
PE_38_4	PE	-0.22731	0.000140079	0.0274555	Significant	NAS	rs573922	15	58740094	LIPC	C	T	-0.2407	0.0392	8.7e-10	Tabassum
PE_38_4	PE	-0.22731	0.000140079	0.0274555	Significant	NAS	rs8034802	15	58724792	LIPC	T	A	0.2719	0.0358	3.2e-14	Tabassum
PE_38_4	PE	-0.22731	0.000140079	0.0274555	Significant	NAS	rs8033940	15	58724842	LIPC	G	A	0.2704	0.0354	2.1e-14	Tabassum
PE_38_4	PE	-0.22731	0.000140079	0.0274555	Significant	NAS	rs261333	15	58727279	LIPC	T	C	-0.1919	0.0336	1.1e-08	Tabassum
PE_38_4	PE	-0.22731	0.000140079	0.0274555	Significant	NAS	rs2043084	15	58682496	LIPC	G	C	0.2396	0.0384	4.5e-10	Tabassum
PE_38_4	PE	-0.22731	0.000140079	0.0274555	Significant	NAS	rs12905732	15	58683542	LIPC	G	C	0.2932	0.0388	4.2e-14	Tabassum
PE_38_4	PE	-0.22731	0.000140079	0.0274555	Significant	NAS	rs12185071	15	58683227	LIPC	C	T	0.2931	0.0435	1.7e-11	Tabassum
PE_38_4	PE	-0.22731	0.000140079	0.0274555	Significant	NAS	rs12185072	15	58683410	LIPC	C	T	0.2383	0.04	2.5e-09	Tabassum
PE_38_4	PE	-0.22731	0.000140079	0.0274555	Significant	NAS	rs261338	15	58735005	LIPC	A	G	-0.2827	0.0437	1e-10	Tabassum
PE_38_4	PE	-0.22731	0.000140079	0.0274555	Significant	NAS	rs6494005	15	58724524	LIPC	A	G	-0.2106	0.0336	3.5e-10	Tabassum
PE_38_4	PE	-0.22731	0.000140079	0.0274555	Significant	NAS	rs1077834	15	58723479	LIPC	T	C	0.3206	0.0372	6.6e-18	Tabassum
PE_38_4	PE	-0.22731	0.000140079	0.0274555	Significant	NAS	rs2414578	15	58680639	LIPC	T	C	0.3426	0.0315	1.6e-27	Tabassum
PE_38_4	PE	-0.22731	0.000140079	0.0274555	Significant	NAS	rs2070895	15	58723939	LIPC	G	A	0.3224	0.0372	4.2e-18	Tabassum
PE_38_4	PE	-0.22731	0.000140079	0.0274555	Significant	NAS	rs11853674	15	58684057	LIPC	A	G	0.2787	0.0373	8.3e-14	Tabassum
PE_38_4	PE	-0.22731	0.000140079	0.0274555	Significant	NAS	rs16940168	15	58684154	LIPC	A	T	0.2933	0.0436	1.7e-11	Tabassum
PE_38_4	PE	-0.22731	0.000140079	0.0274555	Significant	NAS	rs28594460	15	58683585	LIPC	A	G	0.2383	0.04	2.5e-09	Tabassum
PE_38_4	PE	-0.22731	0.000140079	0.0274555	Significant	NAS	rs1532085	15	58683366	LIPC	A	G	-0.3498	0.0313	4.8e-29	Tabassum
PE_38_4	PE	-0.22731	0.000140079	0.0274555	Significant	NAS	rs1800588	15	58723675	LIPC	C	T	0.3259	0.0373	2.2e-18	Tabassum
PE_38_4	PE	-0.22731	0.000140079	0.0274555	Significant	NAS	rs16940167	15	58683697	LIPC	T	C	0.2383	0.04	2.5e-09	Tabassum
SM_34_0	Sphingomyelin	0.198593	0.00107235	0.187496	Significant	NAS	rs11158519	14	64364585	SYNE2	G	A	-0.2843	0.0491	6.8e-09	Tabassum
SM_34_0	Sphingomyelin	0.198593	0.00107235	0.187496	Significant	NAS	rs12891651	14	64239959	SYNE2	C	A	-0.3086	0.0489	2.9e-10	Tabassum
SM_34_0	Sphingomyelin	0.198593	0.00107235	0.187496	Significant	NAS	rs35673985	14	64438487	SYNE2	A	G	-0.2606	0.0472	3.4e-08	Tabassum
SM_34_0	Sphingomyelin	0.198593	0.00107235	0.187496	Significant	NAS	rs77645788	17	4452209	GLTPD2	A	G	-0.755	0.1032	2.6e-13	Tabassum
SM_34_0	Sphingomyelin	0.198593	0.00107235	0.187496	Significant	NAS	rs2357158	14	64436637	SYNE2	A	G	-0.2608	0.0474	3.8e-08	Tabassum
SM_34_0	Sphingomyelin	0.198593	0.00107235	0.187496	Significant	NAS	rs12878001	14	64239629	SYNE2	T	G	-0.3081	0.0468	4.6e-11	Tabassum
SM_34_0	Sphingomyelin	0.198593	0.00107235	0.187496	Significant	NAS	rs193042029	17	4667984	GLTPD2	T	G	-0.8711	0.0975	4.3e-19	Tabassum
SM_34_0	Sphingomyelin	0.198593	0.00107235	0.187496	Significant	NAS	rs75679663	17	4667972	GLTPD2	C	A	-0.8536	0.0968	1.2e-18	Tabassum
SM_34_0	Sphingomyelin	0.198593	0.00107235	0.187496	Significant	NAS	rs12880341	14	64236191	SYNE2	T	C	-0.3073	0.0467	4.8e-11	Tabassum
SM_34_0	Sphingomyelin	0.198593	0.00107235	0.187496	Significant	NAS	rs12897637	14	64239351	SYNE2	T	C	-0.3081	0.0468	4.6e-11	Tabassum
SM_34_0	Sphingomyelin	0.198593	0.00107235	0.187496	Significant	NAS	rs149928537	17	4464361	GLTPD2	C	G	-0.8862	0.1107	1.2e-15	Tabassum
SM_34_0	Sphingomyelin	0.198593	0.00107235	0.187496	Significant	NAS	rs117889092	17	4414135	GLTPD2	C	T	-0.6954	0.105	3.5e-11	Tabassum
SM_34_0	Sphingomyelin	0.198593	0.00107235	0.187496	Significant	NAS	rs4902244	14	64241914	SYNE2	A	G	-0.3001	0.0474	2.5e-10	Tabassum
SM_34_0	Sphingomyelin	0.198593	0.00107235	0.187496	Significant	NAS	rs185900616	17	4549802	GLTPD2	G	A	-0.9687	0.1093	7.9e-19	Tabassum
SM_34_0	Sphingomyelin	0.198593	0.00107235	0.187496	Significant	NAS	rs17101394	14	64232386	SYNE2	G	A	-0.3074	0.0467	4.6e-11	Tabassum
SM_34_0	Sphingomyelin	0.198593	0.00107235	0.187496	Significant	NAS	rs138959040	17	4500387	GLTPD2	G	A	-0.8442	0.1011	6.9e-17	Tabassum
SM_34_0	Sphingomyelin	0.198593	0.00107235	0.187496	Significant	NAS	rs189233997	17	4400995	GLTPD2	G	A	-0.8389	0.1133	1.3e-13	Tabassum
SM_34_0	Sphingomyelin	0.198593	0.00107235	0.187496	Significant	NAS	rs544142176	17	4431836	GLTPD2	C	A	-0.9525	0.1317	4.7e-13	Tabassum
SM_34_0	Sphingomyelin	0.198593	0.00107235	0.187496	Significant	NAS	rs61399373	17	4434450	GLTPD2	C	T	-0.8606	0.1117	1.3e-14	Tabassum
SM_34_0	Sphingomyelin	0.198593	0.00107235	0.187496	Significant	NAS	rs34609767	14	64234034	SYNE2	T	G	-0.3073	0.0467	4.8e-11	Tabassum
SM_34_0	Sphingomyelin	0.198593	0.00107235	0.187496	Significant	NAS	rs144506752	17	4446412	GLTPD2	G	A	-0.7467	0.1031	4.5e-13	Tabassum
SM_34_0	Sphingomyelin	0.198593	0.00107235	0.187496	Significant	NAS	rs35372182	14	64236157	SYNE2	A	G	-0.3073	0.0467	4.8e-11	Tabassum
SM_34_0	Sphingomyelin	0.198593	0.00107235	0.187496	Significant	NAS	rs149066790	17	4871572	GLTPD2	G	A	-0.8924	0.0973	4.8e-20	Tabassum
SM_34_0	Sphingomyelin	0.198593	0.00107235	0.187496	Significant	NAS	rs12879147	14	64227596	SYNE2	G	A	-0.2981	0.051	5.1e-09	Tabassum
SM_34_0	Sphingomyelin	0.198593	0.00107235	0.187496	Significant	NAS	rs8008068	14	64233717	SYNE2	A	G	-0.3091	0.0468	3.9e-11	Tabassum
SM_34_0	Sphingomyelin	0.198593	0.00107235	0.187496	Significant	NAS	rs567339168	17	4515266	GLTPD2	A	G	-0.8403	0.0986	1.5e-17	Tabassum
SM_34_0	Sphingomyelin	0.198593	0.00107235	0.187496	Significant	NAS	rs7160525	14	64232220	SYNE2	G	A	-0.3018	0.0468	1.1e-10	Tabassum
SM_34_0	Sphingomyelin	0.198593	0.00107235	0.187496	Significant	NAS	rs79202680	17	4692640	GLTPD2	G	T	-0.8534	0.0881	3.4e-22	Tabassum
SM_34_0	Sphingomyelin	0.198593	0.00107235	0.187496	Significant	NAS	rs537438344	17	4436098	GLTPD2	G	C	-0.8685	0.112	8.9e-15	Tabassum
SM_34_0	Sphingomyelin	0.198593	0.00107235	0.187496	Significant	NAS	rs140779352	17	4672983	GLTPD2	C	A	-0.8587	0.0974	1.2e-18	Tabassum
SM_34_0	Sphingomyelin	0.198593	0.00107235	0.187496	Significant	NAS	rs8012828	14	64233980	SYNE2	C	T	-0.3073	0.0467	4.8e-11	Tabassum
SM_34_0	Sphingomyelin	0.198593	0.00107235	0.187496	Significant	NAS	rs34817779	14	64236003	SYNE2	C	T	-0.3073	0.0467	4.8e-11	Tabassum
SM_34_0	Sphingomyelin	0.198593	0.00107235	0.187496	Significant	NAS	rs117949012	17	4802946	GLTPD2	T	C	-0.8364	0.0914	5.5e-20	Tabassum
SM_34_0	Sphingomyelin	0.198593	0.00107235	0.187496	Significant	NAS	rs143103872	17	4829695	GLTPD2	C	T	-0.8205	0.0908	1.7e-19	Tabassum
SM_34_0	Sphingomyelin	0.198593	0.00107235	0.187496	Significant	NAS	rs181807530	17	4774814	GLTPD2	C	G	-0.843	0.0916	3.5e-20	Tabassum
SM_34_0	Sphingomyelin	0.198593	0.00107235	0.187496	Significant	NAS	rs4902243	14	64234243	SYNE2	A	G	-0.3073	0.0467	4.8e-11	Tabassum
SM_34_0	Sphingomyelin	0.198593	0.00107235	0.187496	Significant	NAS	rs4902242	14	64230089	SYNE2	T	C	-0.2982	0.051	5e-09	Tabassum
SM_34_0	Sphingomyelin	0.198593	0.00107235	0.187496	Significant	NAS	rs8008070	14	64233720	SYNE2	A	T	-0.3074	0.0467	4.7e-11	Tabassum
SM_34_0	Sphingomyelin	0.198593	0.00107235	0.187496	Significant	NAS	rs7157785	14	64235556	SYNE2	G	T	-0.3073	0.0467	4.8e-11	Tabassum
SM_34_2	Sphingomyelin	0.226822	0.000171773	0.0331521	Significant	NAS	rs174556	11	61580635	FADS1-2-3	C	T	-0.1428	0.0299	1.78e-06	Tabassum
SM_34_2	Sphingomyelin	0.226822	0.000171773	0.0331521	Significant	NAS	rs102275	11	61557803	FADS1-2-3	T	C	-0.1242	0.0295	2.63e-05	Tabassum
SM_34_2	Sphingomyelin	0.226822	0.000171773	0.0331521	Significant	NAS	rs1000778	11	61655305	FADS1-2-3	A	G	0.1591	0.0341	3.02e-06	Tabassum
SM_34_2	Sphingomyelin	0.226822	0.000171773	0.0331521	Significant	NAS	rs1535	11	61597972	FADS1-2-3	A	G	-0.1271	0.0296	1.78e-05	Tabassum
SM_34_2	Sphingomyelin	0.226822	0.000171773	0.0331521	Significant	NAS	rs174546	11	61569830	FADS1-2-3	C	T	-0.1305	0.0295	9.77e-06	Tabassum
SM_34_2	Sphingomyelin	0.226822	0.000171773	0.0331521	Significant	NAS	rs174537	11	61552680	FADS1-2-3	G	T	-0.1247	0.0296	2.57e-05	Tabassum
SM_34_2	Sphingomyelin	0.226822	0.000171773	0.0331521	Significant	NAS	rs174547	11	61570783	FADS1-2-3	T	C	-0.1305	0.0295	9.55e-06	Tabassum
SM_34_2	Sphingomyelin	0.226822	0.000171773	0.0331521	Significant	NAS	rs174449	11	61640379	FADS1-2-3	G	A	0.123	0.0305	5.37e-05	Tabassum
SM_34_2	Sphingomyelin	0.226822	0.000171773	0.0331521	Significant	NAS	rs174479	11	61678754	FADS1-2-3	C	G	-0.1709	0.0465	0.000239883	Tabassum
SM_36_1	Sphingomyelin	0.291717	8.78985e-07	0.000193377	Significant	NAS	rs7258249	19	8271721	CERS4	G	A	0.2044	0.0327	3.98e-10	Tabassum
SM_36_1	Sphingomyelin	0.291717	8.78985e-07	0.000193377	Significant	NAS	rs2336171	19	8274040	CERS4	G	C	0.2002	0.0328	9.8e-10	Tabassum
SM_36_1	Sphingomyelin	0.291717	8.78985e-07	0.000193377	Significant	NAS	rs7258249	19	8271721	CERS4	G	A	0.2044	0.0327	4e-10	Tabassum
SM_36_1	Sphingomyelin	0.291717	8.78985e-07	0.000193377	Significant	NAS	rs12982350	19	8272146	CERS4	C	G	0.2045	0.0327	3.9e-10	Tabassum
SM_36_1	Sphingomyelin	0.291717	8.78985e-07	0.000193377	Significant	NAS	rs1466448	19	8289519	CERS4	C	A	0.1981	0.0356	2.57e-08	Tabassum
SM_36_1	Sphingomyelin	0.291717	8.78985e-07	0.000193377	Significant	NAS	rs4804285	19	8263648	CERS4	A	G	-0.1688	0.0365	3.63e-06	Tabassum
SM_36_1	Sphingomyelin	0.291717	8.78985e-07	0.000193377	Significant	NAS	rs113038017	19	8277616	CERS4	G	A	0.1945	0.0343	1.4e-08	Tabassum
SM_36_1	Sphingomyelin	0.291717	8.78985e-07	0.000193377	Significant	NAS	rs7259572	19	8291672	CERS4	T	G	0.1985	0.0358	2.9e-08	Tabassum
SM_36_1	Sphingomyelin	0.291717	8.78985e-07	0.000193377	Significant	NAS	rs9749262	19	8288757	CERS4	C	T	0.2083	0.0337	6.5e-10	Tabassum
SM_36_1	Sphingomyelin	0.291717	8.78985e-07	0.000193377	Significant	NAS	rs12610250	19	8277713	CERS4	A	G	0.1798	0.0324	2.88e-08	Tabassum
SM_36_1	Sphingomyelin	0.291717	8.78985e-07	0.000193377	Significant	NAS	rs899205	19	8284346	CERS4	C	T	0.203	0.0332	9.1e-10	Tabassum
SM_36_1	Sphingomyelin	0.291717	8.78985e-07	0.000193377	Significant	NAS	rs12610250	19	8277713	CERS4	A	G	0.1798	0.0324	2.9e-08	Tabassum
SM_36_1	Sphingomyelin	0.291717	8.78985e-07	0.000193377	Significant	NAS	rs11666866	19	8285607	CERS4	G	A	0.1771	0.0334	1.12e-07	Tabassum
SM_36_1	Sphingomyelin	0.291717	8.78985e-07	0.000193377	Significant	NAS	rs4804285	19	8263648	CERS4	A	G	-0.29	0.04	2.4e-12	Long_et_al._2017
SM_36_1	Sphingomyelin	0.291717	8.78985e-07	0.000193377	Significant	NAS	rs1466448	19	8289519	CERS4	C	A	0.1981	0.0356	2.6e-08	Tabassum
SM_36_1	Sphingomyelin	0.291717	8.78985e-07	0.000193377	Significant	NAS	rs8105664	19	8290878	CERS4	A	G	0.1981	0.0357	2.9e-08	Tabassum
SM_36_1	Sphingomyelin	0.291717	8.78985e-07	0.000193377	Significant	NAS	rs8103131	19	8290909	CERS4	G	A	0.1981	0.0357	2.9e-08	Tabassum
SM_36_1	Sphingomyelin	0.291717	8.78985e-07	0.000193377	Significant	NAS	rs2100944	19	8281635	CERS4	G	A	0.1866	0.0341	4.5e-08	Tabassum
SM_36_1	Sphingomyelin	0.291717	8.78985e-07	0.000193377	Significant	NAS	rs1871194	19	8283819	CERS4	C	A	0.1788	0.0315	1.4e-08	Tabassum
SM_36_1	Sphingomyelin	0.291717	8.78985e-07	0.000193377	Significant	NAS	rs2336168	19	8288542	CERS4	C	T	0.2108	0.0337	4.2e-10	Tabassum
SM_36_1	Sphingomyelin	0.291717	8.78985e-07	0.000193377	Significant	NAS	rs10414312	19	8285894	CERS4	A	G	0.203	0.0328	5.8e-10	Tabassum
SM_36_1	Sphingomyelin	0.291717	8.78985e-07	0.000193377	Significant	NAS	rs7253584	19	8286918	CERS4	T	C	0.2121	0.0339	3.8e-10	Tabassum
SM_36_1	Sphingomyelin	0.291717	8.78985e-07	0.000193377	Significant	NAS	rs2336169	19	8288298	CERS4	C	T	0.2107	0.0337	4.3e-10	Tabassum
SM_36_1	Sphingomyelin	0.291717	8.78985e-07	0.000193377	Significant	NAS	rs7246617	19	8272163	CERS4	G	A	0.2049	0.0327	3.6e-10	Tabassum
SM_36_2	Sphingomyelin	0.234546	0.000101818	0.0202617	Significant	NAS	rs1200826	10	37564987	ANKRD30A	T	C	-0.0074	0.0307	0.812831	Tabassum
SM_36_2	Sphingomyelin	0.234546	0.000101818	0.0202617	Significant	NAS	rs174556	11	61580635	FADS2	C	T	-0.1707	0.0308	3.1e-08	Tabassum
SM_36_2	Sphingomyelin	0.234546	0.000101818	0.0202617	Significant	NAS	rs1466448	19	8289519	CERS4	C	A	0.1417	0.0344	3.72e-05	Tabassum
SM_36_2	Sphingomyelin	0.234546	0.000101818	0.0202617	Significant	NAS	rs102275	11	61557803	FADS1-2-3	T	C	-0.1532	0.0304	4.79e-07	Tabassum
SM_36_2	Sphingomyelin	0.234546	0.000101818	0.0202617	Significant	NAS	rs174449	11	61640379	FADS1-2-3	G	A	0.1346	0.0314	1.82e-05	Tabassum
SM_36_2	Sphingomyelin	0.234546	0.000101818	0.0202617	Significant	NAS	rs1000778	11	61655305	FADS1-2-3	A	G	0.1554	0.0351	9.77e-06	Tabassum
SM_36_2	Sphingomyelin	0.234546	0.000101818	0.0202617	Significant	NAS	rs1148259	10	37508450	ANKRD30A	A	C	0.0055	0.0303	0.851138	Tabassum
SM_36_2	Sphingomyelin	0.234546	0.000101818	0.0202617	Significant	NAS	rs11666866	19	8285607	CERS4	G	A	0.1468	0.0324	5.75e-06	Tabassum
SM_36_2	Sphingomyelin	0.234546	0.000101818	0.0202617	Significant	NAS	rs174548	11	61571348	FADS2	C	G	-0.1726	0.0307	1.9e-08	Tabassum
SM_36_2	Sphingomyelin	0.234546	0.000101818	0.0202617	Significant	NAS	rs174549	11	61571382	FADS2	G	A	-0.1737	0.0307	1.5e-08	Tabassum
SM_36_2	Sphingomyelin	0.234546	0.000101818	0.0202617	Significant	NAS	rs174556	11	61580635	FADS1-2-3	C	T	-0.1707	0.0308	3.09e-08	Tabassum
SM_36_2	Sphingomyelin	0.234546	0.000101818	0.0202617	Significant	NAS	rs174537	11	61552680	FADS1-2-3	G	T	-0.151	0.0305	7.76e-07	Tabassum
SM_36_2	Sphingomyelin	0.234546	0.000101818	0.0202617	Significant	NAS	rs174479	11	61678754	FADS1-2-3	C	G	-0.1906	0.048	7.24e-05	Tabassum
SM_36_2	Sphingomyelin	0.234546	0.000101818	0.0202617	Significant	NAS	rs174546	11	61569830	FADS1-2-3	C	T	-0.1558	0.0304	3.02e-07	Tabassum
SM_36_2	Sphingomyelin	0.234546	0.000101818	0.0202617	Significant	NAS	rs28456	11	61589481	FADS2	A	G	-0.1717	0.0307	2.3e-08	Tabassum
SM_36_2	Sphingomyelin	0.234546	0.000101818	0.0202617	Significant	NAS	rs1535	11	61597972	FADS1-2-3	A	G	-0.1519	0.0305	6.61e-07	Tabassum
SM_36_2	Sphingomyelin	0.234546	0.000101818	0.0202617	Significant	NAS	rs174547	11	61570783	FADS1-2-3	T	C	-0.1559	0.0304	2.95e-07	Tabassum
SM_36_2	Sphingomyelin	0.234546	0.000101818	0.0202617	Significant	NAS	rs12610250	19	8277713	CERS4	A	G	0.139	0.0313	8.91e-06	Tabassum
SM_36_2	Sphingomyelin	0.234546	0.000101818	0.0202617	Significant	NAS	rs7258249	19	8271721	CERS4	G	A	0.1641	0.0316	2.09e-07	Tabassum
SM_36_2	Sphingomyelin	0.234546	0.000101818	0.0202617	Significant	NAS	rs174544	11	61567753	FADS2	C	A	-0.171	0.0308	3e-08	Tabassum
SM_36_2	Sphingomyelin	0.234546	0.000101818	0.0202617	Significant	NAS	rs174561	11	61582708	FADS2	T	C	-0.1716	0.0308	2.6e-08	Tabassum
SM_36_2	Sphingomyelin	0.234546	0.000101818	0.0202617	Significant	NAS	rs174560	11	61581764	FADS2	T	C	-0.1706	0.0308	3.1e-08	Tabassum
SM_38_1	Sphingomyelin	0.192139	0.00182756	0.303375	Significant	NAS	rs12897637	14	64239351	SYNE2	T	C	0.2863	0.0476	1.8e-09	Tabassum
SM_38_1	Sphingomyelin	0.192139	0.00182756	0.303375	Significant	NAS	rs8012828	14	64233980	SYNE2	C	T	0.2894	0.0475	1.1e-09	Tabassum
SM_38_1	Sphingomyelin	0.192139	0.00182756	0.303375	Significant	NAS	rs8008068	14	64233717	SGPP1	A	G	0.2887	0.0476	1.32e-09	Tabassum
SM_38_1	Sphingomyelin	0.192139	0.00182756	0.303375	Significant	NAS	rs34817779	14	64236003	SYNE2	C	T	0.2896	0.0475	1.1e-09	Tabassum
SM_38_1	Sphingomyelin	0.192139	0.00182756	0.303375	Significant	NAS	rs12880341	14	64236191	SYNE2	T	C	0.2896	0.0475	1.1e-09	Tabassum
SM_38_1	Sphingomyelin	0.192139	0.00182756	0.303375	Significant	NAS	rs680379	20	12969400	SPTLC3	A	G	-0.0962	0.0335	0.00416869	Tabassum
SM_38_1	Sphingomyelin	0.192139	0.00182756	0.303375	Significant	NAS	rs8008068	14	64233717	SYNE2	A	G	0.2887	0.0476	1.3e-09	Tabassum
SM_38_1	Sphingomyelin	0.192139	0.00182756	0.303375	Significant	NAS	rs8008070	14	64233720	SYNE2	A	T	0.2894	0.0475	1.1e-09	Tabassum
SM_38_1	Sphingomyelin	0.192139	0.00182756	0.303375	Significant	NAS	rs12982350	19	8272146	CERS4	C	G	0.1905	0.0331	8.9e-09	Tabassum
SM_38_1	Sphingomyelin	0.192139	0.00182756	0.303375	Significant	NAS	rs1871194	19	8283819	CERS4	C	A	0.1815	0.0319	1.3e-08	Tabassum
SM_38_1	Sphingomyelin	0.192139	0.00182756	0.303375	Significant	NAS	rs34609767	14	64234034	SYNE2	T	G	0.2893	0.0475	1.1e-09	Tabassum
SM_38_1	Sphingomyelin	0.192139	0.00182756	0.303375	Significant	NAS	rs4902243	14	64234243	SYNE2	A	G	0.2894	0.0475	1.1e-09	Tabassum
SM_38_1	Sphingomyelin	0.192139	0.00182756	0.303375	Significant	NAS	rs7157785	14	64235556	SYNE2	G	T	0.2895	0.0475	1.1e-09	Tabassum
SM_38_1	Sphingomyelin	0.192139	0.00182756	0.303375	Significant	NAS	rs8008068	14	64233717	SGPP1	A	G	0.35	0.04	6.4e-14	Long_et_al._2017
SM_38_1	Sphingomyelin	0.192139	0.00182756	0.303375	Significant	NAS	rs35372182	14	64236157	SYNE2	A	G	0.2896	0.0475	1.1e-09	Tabassum
SM_38_1	Sphingomyelin	0.192139	0.00182756	0.303375	Significant	NAS	rs2336169	19	8288298	CERS4	C	T	0.201	0.034	3.4e-09	Tabassum
SM_38_1	Sphingomyelin	0.192139	0.00182756	0.303375	Significant	NAS	rs12878001	14	64239629	SYNE2	T	G	0.2863	0.0476	1.8e-09	Tabassum
SM_38_1	Sphingomyelin	0.192139	0.00182756	0.303375	Significant	NAS	rs7258249	19	8271721	CERS4	G	A	0.1903	0.0331	9.33e-09	Tabassum
SM_38_1	Sphingomyelin	0.192139	0.00182756	0.303375	Significant	NAS	rs7160525	14	64232220	SYNE2	G	A	0.2905	0.0476	1e-09	Tabassum
SM_38_1	Sphingomyelin	0.192139	0.00182756	0.303375	Significant	NAS	rs17101394	14	64232386	SYNE2	G	A	0.2878	0.0475	1.3e-09	Tabassum
SM_38_1	Sphingomyelin	0.192139	0.00182756	0.303375	Significant	NAS	rs7258249	19	8271721	CERS4	G	A	0.1903	0.0331	9.3e-09	Tabassum
SM_38_1	Sphingomyelin	0.192139	0.00182756	0.303375	Significant	NAS	rs899205	19	8284346	CERS4	C	T	0.194	0.0335	7.2e-09	Tabassum
SM_38_1	Sphingomyelin	0.192139	0.00182756	0.303375	Significant	NAS	rs7246617	19	8272163	CERS4	G	A	0.1911	0.0331	8.1e-09	Tabassum
SM_38_1	Sphingomyelin	0.192139	0.00182756	0.303375	Significant	NAS	rs2336171	19	8274040	CERS4	G	C	0.1871	0.0332	1.7e-08	Tabassum
SM_38_1	Sphingomyelin	0.192139	0.00182756	0.303375	Significant	NAS	rs12891651	14	64239959	SYNE2	C	A	0.2738	0.0497	3.5e-08	Tabassum
SM_38_1	Sphingomyelin	0.192139	0.00182756	0.303375	Significant	NAS	rs2336168	19	8288542	CERS4	C	T	0.201	0.034	3.4e-09	Tabassum
SM_38_1	Sphingomyelin	0.192139	0.00182756	0.303375	Significant	NAS	rs10414312	19	8285894	CERS4	A	G	0.1895	0.0331	1e-08	Tabassum
SM_38_1	Sphingomyelin	0.192139	0.00182756	0.303375	Significant	NAS	rs7253584	19	8286918	CERS4	T	C	0.2027	0.0341	2.8e-09	Tabassum
SM_38_1	Sphingomyelin	0.192139	0.00182756	0.303375	Significant	NAS	rs9749262	19	8288757	CERS4	C	T	0.1989	0.034	4.7e-09	Tabassum
SM_38_2	Sphingomyelin	0.200588	0.00113121	0.195699	Significant	NAS	rs1038082	19	8278481	CERS4	T	C	0.2124	0.0341	4.8e-10	Tabassum
SM_38_2	Sphingomyelin	0.200588	0.00113121	0.195699	Significant	NAS	rs174479	11	61678754	FADS1-2-3	C	G	-0.2012	0.0477	2.4e-05	Tabassum
SM_38_2	Sphingomyelin	0.200588	0.00113121	0.195699	Significant	NAS	rs34195752	19	8285023	CERS4	C	T	0.2069	0.0324	1.7e-10	Tabassum
SM_38_2	Sphingomyelin	0.200588	0.00113121	0.195699	Significant	NAS	rs11666866	19	8285607	CERS4	G	A	0.2229	0.0319	2.75e-12	Tabassum
SM_38_2	Sphingomyelin	0.200588	0.00113121	0.195699	Significant	NAS	rs7258249	19	8271721	CERS4	G	A	0.2459	0.0312	2.95e-15	Tabassum
SM_38_2	Sphingomyelin	0.200588	0.00113121	0.195699	Significant	NAS	rs2336171	19	8274040	CERS4	G	C	0.2458	0.0312	3.6e-15	Tabassum
SM_38_2	Sphingomyelin	0.200588	0.00113121	0.195699	Significant	NAS	rs113038017	19	8277616	CERS4	G	A	0.2325	0.0327	1.1e-12	Tabassum
SM_38_2	Sphingomyelin	0.200588	0.00113121	0.195699	Significant	NAS	rs12610250	19	8277713	CERS4	A	G	0.2117	0.0308	6.8e-12	Tabassum
SM_38_2	Sphingomyelin	0.200588	0.00113121	0.195699	Significant	NAS	rs2336168	19	8288542	CERS4	C	T	0.2467	0.0321	1.7e-14	Tabassum
SM_38_2	Sphingomyelin	0.200588	0.00113121	0.195699	Significant	NAS	rs12981878	19	8280261	CERS4	G	A	0.2182	0.0328	3e-11	Tabassum
SM_38_2	Sphingomyelin	0.200588	0.00113121	0.195699	Significant	NAS	rs10418768	19	8280621	CERS4	C	G	0.2178	0.0328	3.3e-11	Tabassum
SM_38_2	Sphingomyelin	0.200588	0.00113121	0.195699	Significant	NAS	rs2100944	19	8281635	CERS4	G	A	0.2176	0.0325	2.2e-11	Tabassum
SM_38_2	Sphingomyelin	0.200588	0.00113121	0.195699	Significant	NAS	rs34284870	19	8282321	CERS4	C	T	0.2179	0.0328	3.2e-11	Tabassum
SM_38_2	Sphingomyelin	0.200588	0.00113121	0.195699	Significant	NAS	rs1871194	19	8283819	CERS4	C	A	0.2166	0.0301	6e-13	Tabassum
SM_38_2	Sphingomyelin	0.200588	0.00113121	0.195699	Significant	NAS	rs899205	19	8284346	CERS4	C	T	0.2498	0.0317	3.1e-15	Tabassum
SM_38_2	Sphingomyelin	0.200588	0.00113121	0.195699	Significant	NAS	rs2967625	19	8298411	CERS4	G	A	0.0754	0.031	0.0147911	Tabassum
SM_38_2	Sphingomyelin	0.200588	0.00113121	0.195699	Significant	NAS	rs11666866	19	8285607	CERS4	G	A	0.2229	0.0319	2.8e-12	Tabassum
SM_38_2	Sphingomyelin	0.200588	0.00113121	0.195699	Significant	NAS	rs11666913	19	8285730	CERS4	G	C	0.2173	0.032	1.2e-11	Tabassum
SM_38_2	Sphingomyelin	0.200588	0.00113121	0.195699	Significant	NAS	rs10414312	19	8285894	CERS4	A	G	0.2471	0.0313	2.8e-15	Tabassum
SM_38_2	Sphingomyelin	0.200588	0.00113121	0.195699	Significant	NAS	rs7253584	19	8286918	CERS4	T	C	0.2489	0.0323	1.2e-14	Tabassum
SM_38_2	Sphingomyelin	0.200588	0.00113121	0.195699	Significant	NAS	rs2336169	19	8288298	CERS4	C	T	0.2467	0.0321	1.7e-14	Tabassum
SM_38_2	Sphingomyelin	0.200588	0.00113121	0.195699	Significant	NAS	rs174547	11	61570783	FADS1-2-3	T	C	-0.1236	0.0302	4.17e-05	Tabassum
SM_38_2	Sphingomyelin	0.200588	0.00113121	0.195699	Significant	NAS	rs9749262	19	8288757	CERS4	C	T	0.243	0.0321	3.9e-14	Tabassum
SM_38_2	Sphingomyelin	0.200588	0.00113121	0.195699	Significant	NAS	rs1466448	19	8289519	CERS4	C	A	0.2115	0.034	4.7e-10	Tabassum
SM_38_2	Sphingomyelin	0.200588	0.00113121	0.195699	Significant	NAS	rs8105664	19	8290878	CERS4	A	G	0.2131	0.0341	4.1e-10	Tabassum
SM_38_2	Sphingomyelin	0.200588	0.00113121	0.195699	Significant	NAS	rs8103131	19	8290909	CERS4	G	A	0.2131	0.0341	4.1e-10	Tabassum
SM_38_2	Sphingomyelin	0.200588	0.00113121	0.195699	Significant	NAS	rs7259572	19	8291672	CERS4	T	G	0.2135	0.0341	4e-10	Tabassum
SM_38_2	Sphingomyelin	0.200588	0.00113121	0.195699	Significant	NAS	rs1466448	19	8289519	CERS4	C	A	0.2115	0.034	4.68e-10	Tabassum
SM_38_2	Sphingomyelin	0.200588	0.00113121	0.195699	Significant	NAS	rs2016145	19	8270436	CERS4	T	C	0.2107	0.0343	8.1e-10	Tabassum
SM_38_2	Sphingomyelin	0.200588	0.00113121	0.195699	Significant	NAS	rs7258249	19	8271721	CERS4	G	A	0.2459	0.0312	3e-15	Tabassum
SM_38_2	Sphingomyelin	0.200588	0.00113121	0.195699	Significant	NAS	rs12982350	19	8272146	CERS4	C	G	0.2459	0.0311	2.9e-15	Tabassum
SM_38_2	Sphingomyelin	0.200588	0.00113121	0.195699	Significant	NAS	rs7246617	19	8272163	CERS4	G	A	0.2465	0.0312	2.5e-15	Tabassum

### Sheet: Table S8
var	LipidGroup	histol	SNP	Ref	Alt	Nearest_gene	PheWAS_outcome	PheWAS_Beta	PheWAS_SE	PheWAS_P	n	Study	Source
PC_38_5	PC	NAS	rs1000778	G	A	FADS2	Fasting glucose	-0.012	0.0024	4.27e-07	133010	MAGIC_FG-METABO_EUR_2012	Phenoscanner_v2
SM_36_2	Sphingomyelin	NAS	rs1000778	G	A	FADS1-2-3	Fasting glucose	-0.012	0.0024	4.27e-07	133010	MAGIC_FG-METABO_EUR_2012	Phenoscanner_v2
PC_36_4	PC	NAS	rs1000778	G	A	FADS2	Fasting glucose	-0.012	0.0024	4.27e-07	133010	MAGIC_FG-METABO_EUR_2012	Phenoscanner_v2
SM_34_2	Sphingomyelin	NAS	rs1000778	G	A	FADS1-2-3	Fasting glucose	-0.012	0.0024	4.27e-07	133010	MAGIC_FG-METABO_EUR_2012	Phenoscanner_v2
PC_38_5	PC	NAS	rs1000778	G	A	FADS2	Fasting glucose	-0.012	0.0024	4.27e-07	133010	MAGIC_FG-METABO_EUR_2012	Phenoscanner_v2
PC_38_4	PC	NAS	rs1000778	G	A	FADS2	Fasting glucose	-0.012	0.0024	4.27e-07	133010	MAGIC_FG-METABO_EUR_2012	Phenoscanner_v2
PC_37_4	PC	NAS	rs1000778	G	A	FADS2	Fasting glucose	-0.012	0.0024	4.27e-07	133010	MAGIC_FG-METABO_EUR_2012	Phenoscanner_v2
PC_38_5	PC	NAS	rs1000778	G	A	FADS2	Arm fat percentage right	0.009369	0.002119	9.779e-06	331249	Neale-B_UKBB_EUR_2017	Phenoscanner_v2
SM_36_2	Sphingomyelin	NAS	rs1000778	G	A	FADS1-2-3	Arm fat percentage right	0.009369	0.002119	9.779e-06	331249	Neale-B_UKBB_EUR_2017	Phenoscanner_v2
PC_36_4	PC	NAS	rs1000778	G	A	FADS2	Arm fat percentage right	0.009369	0.002119	9.779e-06	331249	Neale-B_UKBB_EUR_2017	Phenoscanner_v2
SM_34_2	Sphingomyelin	NAS	rs1000778	G	A	FADS1-2-3	Arm fat percentage right	0.009369	0.002119	9.779e-06	331249	Neale-B_UKBB_EUR_2017	Phenoscanner_v2
PC_38_5	PC	NAS	rs1000778	G	A	FADS2	Arm fat percentage right	0.009369	0.002119	9.779e-06	331249	Neale-B_UKBB_EUR_2017	Phenoscanner_v2
PC_38_4	PC	NAS	rs1000778	G	A	FADS2	Arm fat percentage right	0.009369	0.002119	9.779e-06	331249	Neale-B_UKBB_EUR_2017	Phenoscanner_v2
PC_37_4	PC	NAS	rs1000778	G	A	FADS2	Arm fat percentage right	0.009369	0.002119	9.779e-06	331249	Neale-B_UKBB_EUR_2017	Phenoscanner_v2
PC_38_5	PC	NAS	rs1000778	G	A	FADS2	Leg fat percentage left	0.007945	0.001742	5.108e-06	331278	Neale-B_UKBB_EUR_2017	Phenoscanner_v2
SM_36_2	Sphingomyelin	NAS	rs1000778	G	A	FADS1-2-3	Leg fat percentage left	0.007945	0.001742	5.108e-06	331278	Neale-B_UKBB_EUR_2017	Phenoscanner_v2
PC_36_4	PC	NAS	rs1000778	G	A	FADS2	Leg fat percentage left	0.007945	0.001742	5.108e-06	331278	Neale-B_UKBB_EUR_2017	Phenoscanner_v2
SM_34_2	Sphingomyelin	NAS	rs1000778	G	A	FADS1-2-3	Leg fat percentage left	0.007945	0.001742	5.108e-06	331278	Neale-B_UKBB_EUR_2017	Phenoscanner_v2
PC_38_5	PC	NAS	rs1000778	G	A	FADS2	Leg fat percentage left	0.007945	0.001742	5.108e-06	331278	Neale-B_UKBB_EUR_2017	Phenoscanner_v2
PC_38_4	PC	NAS	rs1000778	G	A	FADS2	Leg fat percentage left	0.007945	0.001742	5.108e-06	331278	Neale-B_UKBB_EUR_2017	Phenoscanner_v2
PC_37_4	PC	NAS	rs1000778	G	A	FADS2	Leg fat percentage left	0.007945	0.001742	5.108e-06	331278	Neale-B_UKBB_EUR_2017	Phenoscanner_v2
PC_38_5	PC	NAS	rs1000778	G	A	FADS2	Leg fat percentage right	0.008767	0.001765	6.762e-07	331296	Neale-B_UKBB_EUR_2017	Phenoscanner_v2
SM_36_2	Sphingomyelin	NAS	rs1000778	G	A	FADS1-2-3	Leg fat percentage right	0.008767	0.001765	6.762e-07	331296	Neale-B_UKBB_EUR_2017	Phenoscanner_v2
PC_36_4	PC	NAS	rs1000778	G	A	FADS2	Leg fat percentage right	0.008767	0.001765	6.762e-07	331296	Neale-B_UKBB_EUR_2017	Phenoscanner_v2
SM_34_2	Sphingomyelin	NAS	rs1000778	G	A	FADS1-2-3	Leg fat percentage right	0.008767	0.001765	6.762e-07	331296	Neale-B_UKBB_EUR_2017	Phenoscanner_v2
PC_38_5	PC	NAS	rs1000778	G	A	FADS2	Leg fat percentage right	0.008767	0.001765	6.762e-07	331296	Neale-B_UKBB_EUR_2017	Phenoscanner_v2
PC_38_4	PC	NAS	rs1000778	G	A	FADS2	Leg fat percentage right	0.008767	0.001765	6.762e-07	331296	Neale-B_UKBB_EUR_2017	Phenoscanner_v2
PC_37_4	PC	NAS	rs1000778	G	A	FADS2	Leg fat percentage right	0.008767	0.001765	6.762e-07	331296	Neale-B_UKBB_EUR_2017	Phenoscanner_v2
LPE_18_2	LysoPE	Fibrosis	rs102275	C	T	FADS2	Fasting glucose	0.019	0.0022	4.97e-17	133010	MAGIC_FG-METABO_EUR_2012	Phenoscanner_v2
PC_38_5	PC	NAS	rs102275	C	T	FADS2	Fasting glucose	0.019	0.0022	4.97e-17	133010	MAGIC_FG-METABO_EUR_2012	Phenoscanner_v2
SM_34_2	Sphingomyelin	NAS	rs102275	C	T	FADS1-2-3	Fasting glucose	0.019	0.0022	4.97e-17	133010	MAGIC_FG-METABO_EUR_2012	Phenoscanner_v2
PC_38_5	PC	NAS	rs102275	C	T	FADS2	Fasting glucose	0.019	0.0022	4.97e-17	133010	MAGIC_FG-METABO_EUR_2012	Phenoscanner_v2
PC_38_5	PC	NAS	rs102275	C	T	FADS2	Fasting glucose	0.019	0.0022	4.97e-17	133010	MAGIC_FG-METABO_EUR_2012	Phenoscanner_v2
SM_36_2	Sphingomyelin	NAS	rs102275	C	T	FADS1-2-3	Fasting glucose	0.019	0.0022	4.97e-17	133010	MAGIC_FG-METABO_EUR_2012	Phenoscanner_v2
PC_37_4	PC	NAS	rs102275	C	T	FADS2	Fasting glucose	0.019	0.0022	4.97e-17	133010	MAGIC_FG-METABO_EUR_2012	Phenoscanner_v2
PC_38_2	PC	NAS	rs102275	C	T	FADS2	Fasting glucose	0.019	0.0022	4.97e-17	133010	MAGIC_FG-METABO_EUR_2012	Phenoscanner_v2
PC_36_3	PC	NAS	rs102275	C	T	FADS2	Fasting glucose	0.019	0.0022	4.97e-17	133010	MAGIC_FG-METABO_EUR_2012	Phenoscanner_v2
PC_40_5	PC	NAS	rs102275	C	T	FADS2	Fasting glucose	0.019	0.0022	4.97e-17	133010	MAGIC_FG-METABO_EUR_2012	Phenoscanner_v2
PC_36_4	PC	NAS	rs102275	C	T	FADS2	Fasting glucose	0.019	0.0022	4.97e-17	133010	MAGIC_FG-METABO_EUR_2012	Phenoscanner_v2
PC_38_4	PC	NAS	rs102275	C	T	FADS2	Fasting glucose	0.019	0.0022	4.97e-17	133010	MAGIC_FG-METABO_EUR_2012	Phenoscanner_v2
PC_38_4	PC	NAS	rs102275	C	T	FADS2	Fasting glucose	0.019	0.0022	4.97e-17	133010	MAGIC_FG-METABO_EUR_2012	Phenoscanner_v2
LPE_18_2	LysoPE	Fibrosis	rs102275	C	T	FADS2	Fasting glucose	0.021	0.0039	2.505e-08	46186	MAGIC_FG_EUR_2010	Phenoscanner_v2
PC_38_5	PC	NAS	rs102275	C	T	FADS2	Fasting glucose	0.021	0.0039	2.505e-08	46186	MAGIC_FG_EUR_2010	Phenoscanner_v2
SM_34_2	Sphingomyelin	NAS	rs102275	C	T	FADS1-2-3	Fasting glucose	0.021	0.0039	2.505e-08	46186	MAGIC_FG_EUR_2010	Phenoscanner_v2
PC_38_5	PC	NAS	rs102275	C	T	FADS2	Fasting glucose	0.021	0.0039	2.505e-08	46186	MAGIC_FG_EUR_2010	Phenoscanner_v2
PC_38_5	PC	NAS	rs102275	C	T	FADS2	Fasting glucose	0.021	0.0039	2.505e-08	46186	MAGIC_FG_EUR_2010	Phenoscanner_v2
SM_36_2	Sphingomyelin	NAS	rs102275	C	T	FADS1-2-3	Fasting glucose	0.021	0.0039	2.505e-08	46186	MAGIC_FG_EUR_2010	Phenoscanner_v2
PC_37_4	PC	NAS	rs102275	C	T	FADS2	Fasting glucose	0.021	0.0039	2.505e-08	46186	MAGIC_FG_EUR_2010	Phenoscanner_v2
PC_38_2	PC	NAS	rs102275	C	T	FADS2	Fasting glucose	0.021	0.0039	2.505e-08	46186	MAGIC_FG_EUR_2010	Phenoscanner_v2
PC_36_3	PC	NAS	rs102275	C	T	FADS2	Fasting glucose	0.021	0.0039	2.505e-08	46186	MAGIC_FG_EUR_2010	Phenoscanner_v2
PC_40_5	PC	NAS	rs102275	C	T	FADS2	Fasting glucose	0.021	0.0039	2.505e-08	46186	MAGIC_FG_EUR_2010	Phenoscanner_v2
PC_36_4	PC	NAS	rs102275	C	T	FADS2	Fasting glucose	0.021	0.0039	2.505e-08	46186	MAGIC_FG_EUR_2010	Phenoscanner_v2
PC_38_4	PC	NAS	rs102275	C	T	FADS2	Fasting glucose	0.021	0.0039	2.505e-08	46186	MAGIC_FG_EUR_2010	Phenoscanner_v2
PC_38_4	PC	NAS	rs102275	C	T	FADS2	Fasting glucose	0.021	0.0039	2.505e-08	46186	MAGIC_FG_EUR_2010	Phenoscanner_v2
LPE_18_2	LysoPE	Fibrosis	rs102275	C	T	FADS2	HbA1c	0.0079	0.0017	1.857e-06	123665	MAGIC_HbA1c_EUR_2017	Phenoscanner_v2
PC_38_5	PC	NAS	rs102275	C	T	FADS2	HbA1c	0.0079	0.0017	1.857e-06	123665	MAGIC_HbA1c_EUR_2017	Phenoscanner_v2
SM_34_2	Sphingomyelin	NAS	rs102275	C	T	FADS1-2-3	HbA1c	0.0079	0.0017	1.857e-06	123665	MAGIC_HbA1c_EUR_2017	Phenoscanner_v2
PC_38_5	PC	NAS	rs102275	C	T	FADS2	HbA1c	0.0079	0.0017	1.857e-06	123665	MAGIC_HbA1c_EUR_2017	Phenoscanner_v2
PC_38_5	PC	NAS	rs102275	C	T	FADS2	HbA1c	0.0079	0.0017	1.857e-06	123665	MAGIC_HbA1c_EUR_2017	Phenoscanner_v2
SM_36_2	Sphingomyelin	NAS	rs102275	C	T	FADS1-2-3	HbA1c	0.0079	0.0017	1.857e-06	123665	MAGIC_HbA1c_EUR_2017	Phenoscanner_v2
PC_37_4	PC	NAS	rs102275	C	T	FADS2	HbA1c	0.0079	0.0017	1.857e-06	123665	MAGIC_HbA1c_EUR_2017	Phenoscanner_v2
PC_38_2	PC	NAS	rs102275	C	T	FADS2	HbA1c	0.0079	0.0017	1.857e-06	123665	MAGIC_HbA1c_EUR_2017	Phenoscanner_v2
PC_36_3	PC	NAS	rs102275	C	T	FADS2	HbA1c	0.0079	0.0017	1.857e-06	123665	MAGIC_HbA1c_EUR_2017	Phenoscanner_v2
PC_40_5	PC	NAS	rs102275	C	T	FADS2	HbA1c	0.0079	0.0017	1.857e-06	123665	MAGIC_HbA1c_EUR_2017	Phenoscanner_v2
PC_36_4	PC	NAS	rs102275	C	T	FADS2	HbA1c	0.0079	0.0017	1.857e-06	123665	MAGIC_HbA1c_EUR_2017	Phenoscanner_v2
PC_38_4	PC	NAS	rs102275	C	T	FADS2	HbA1c	0.0079	0.0017	1.857e-06	123665	MAGIC_HbA1c_EUR_2017	Phenoscanner_v2
PC_38_4	PC	NAS	rs102275	C	T	FADS2	HbA1c	0.0079	0.0017	1.857e-06	123665	MAGIC_HbA1c_EUR_2017	Phenoscanner_v2
PE_38_4	PE	NAS	rs10468017	T	C	LIPC	Cardiovascular disease risk factors	-0.104	0.0149	3e-12	-	NHGRI-EBI_GWAS_Catalog	Phenoscanner_v2
PE_38_4	PE	NAS	rs10468017	T	C	LIPC	Metabolic syndrome bivariate traits	0.16	0.02953	6e-08	-	NHGRI-EBI_GWAS_Catalog	Phenoscanner_v2
PE_38_4	PE	NAS	rs112884731	T	C	LIPC	Cause of death: peripheral vascular disease, unspecified	0.02791	0.004327	1.183e-10	7637	Neale-B_UKBB_EUR_2017	Phenoscanner_v2
PE_38_4	PE	NAS	rs113298164	T	C	LIPC	Cause of death: acute vascular disorders of intestine	-0.02871	0.006304	5.311e-06	7637	Neale-B_UKBB_EUR_2017	Phenoscanner_v2
PE_38_4	PE	NAS	rs113298164	T	C	LIPC	Cause of death: peripheral vascular disease, unspecified	-0.02966	0.004452	2.884e-11	7637	Neale-B_UKBB_EUR_2017	Phenoscanner_v2
PE_38_4	PE	NAS	rs113298164	T	C	LIPC	Cause of death: subarachnoid haemorrhage, unspecified	-0.08296	0.01585	1.701e-07	7637	Neale-B_UKBB_EUR_2017	Phenoscanner_v2
PC_36_4	PC	NAS	rs1151144	T	C	FADS2	Leg fat percentage left	-0.00787	0.001743	6.342e-06	331278	Neale-B_UKBB_EUR_2017	Phenoscanner_v2
PC_38_5	PC	NAS	rs1151144	T	C	FADS2	Leg fat percentage left	-0.00787	0.001743	6.342e-06	331278	Neale-B_UKBB_EUR_2017	Phenoscanner_v2
PC_37_4	PC	NAS	rs1151144	T	C	FADS2	Leg fat percentage left	-0.00787	0.001743	6.342e-06	331278	Neale-B_UKBB_EUR_2017	Phenoscanner_v2
PC_38_5	PC	NAS	rs1151144	T	C	FADS2	Leg fat percentage left	-0.00787	0.001743	6.342e-06	331278	Neale-B_UKBB_EUR_2017	Phenoscanner_v2
PC_38_4	PC	NAS	rs1151144	T	C	FADS2	Leg fat percentage left	-0.00787	0.001743	6.342e-06	331278	Neale-B_UKBB_EUR_2017	Phenoscanner_v2
PC_36_4	PC	NAS	rs1151144	T	C	FADS2	Leg fat percentage right	-0.008702	0.001766	8.293e-07	331296	Neale-B_UKBB_EUR_2017	Phenoscanner_v2
PC_38_5	PC	NAS	rs1151144	T	C	FADS2	Leg fat percentage right	-0.008702	0.001766	8.293e-07	331296	Neale-B_UKBB_EUR_2017	Phenoscanner_v2
PC_37_4	PC	NAS	rs1151144	T	C	FADS2	Leg fat percentage right	-0.008702	0.001766	8.293e-07	331296	Neale-B_UKBB_EUR_2017	Phenoscanner_v2
PC_38_5	PC	NAS	rs1151144	T	C	FADS2	Leg fat percentage right	-0.008702	0.001766	8.293e-07	331296	Neale-B_UKBB_EUR_2017	Phenoscanner_v2
PC_38_4	PC	NAS	rs1151144	T	C	FADS2	Leg fat percentage right	-0.008702	0.001766	8.293e-07	331296	Neale-B_UKBB_EUR_2017	Phenoscanner_v2
SM_34_0	Sphingomyelin	NAS	rs117949012	T	C	GLTPD2	Cause of death: chronic or unspecified with haemorrhage	0.02745	0.004566	1.927e-09	7637	Neale-B_UKBB_EUR_2017	Phenoscanner_v2
SM_34_0	Sphingomyelin	NAS	rs140779352	C	A	GLTPD2	Cause of death: chronic or unspecified with haemorrhage	0.02334	0.004204	2.931e-08	7637	Neale-B_UKBB_EUR_2017	Phenoscanner_v2
SM_34_0	Sphingomyelin	NAS	rs143103872	T	C	GLTPD2	Cause of death: chronic or unspecified with haemorrhage	-0.02846	0.004637	8.812e-10	7637	Neale-B_UKBB_EUR_2017	Phenoscanner_v2
SM_34_0	Sphingomyelin	NAS	rs144506752	G	A	GLTPD2	Cause of death: cerebrovascular disease, unspecified	0.02072	0.003994	2.189e-07	7637	Neale-B_UKBB_EUR_2017	Phenoscanner_v2
SM_34_0	Sphingomyelin	NAS	rs144506752	G	A	GLTPD2	Cause of death: chronic or unspecified with haemorrhage	0.02052	0.003992	2.805e-07	7637	Neale-B_UKBB_EUR_2017	Phenoscanner_v2
SM_34_0	Sphingomyelin	NAS	rs149066790	G	A	GLTPD2	Cause of death: chronic or unspecified with haemorrhage	0.02877	0.00466	7.038e-10	7637	Neale-B_UKBB_EUR_2017	Phenoscanner_v2
PC_38_4	PC	NAS	rs149570869	G	A	FADS2	Cause of death: cerebrovascular disease, unspecified	0.02173	0.004394	7.783e-07	7637	Neale-B_UKBB_EUR_2017	Phenoscanner_v2
SM_34_0	Sphingomyelin	NAS	rs149928537	G	C	GLTPD2	Cause of death: cerebrovascular disease, unspecified	-0.02173	0.004072	9.769e-08	7637	Neale-B_UKBB_EUR_2017	Phenoscanner_v2
SM_34_0	Sphingomyelin	NAS	rs149928537	G	C	GLTPD2	Cause of death: chronic or unspecified with haemorrhage	-0.02155	0.004069	1.223e-07	7637	Neale-B_UKBB_EUR_2017	Phenoscanner_v2
LPC_16_0	LysoPC	NAS	rs1532085	G	A	LIPC	Metabolic syndrome	-0.13	0.01286	5e-24	-	NHGRI-EBI_GWAS_Catalog	Phenoscanner_v2
PE_38_4	PE	NAS	rs1532085	G	A	LIPC	Metabolic syndrome	-0.13	0.01286	5e-24	-	NHGRI-EBI_GWAS_Catalog	Phenoscanner_v2
PC_38_5	PC	NAS	rs1535	G	A	FADS2	Fasting glucose	0.019	0.0022	1.01e-17	133010	MAGIC_FG-METABO_EUR_2012	Phenoscanner_v2
LPE_18_2	LysoPE	Fibrosis	rs1535	G	A	FADS2	Fasting glucose	0.019	0.0022	1.01e-17	133010	MAGIC_FG-METABO_EUR_2012	Phenoscanner_v2
PC_38_5	PC	NAS	rs1535	G	A	FADS2	Fasting glucose	0.019	0.0022	1.01e-17	133010	MAGIC_FG-METABO_EUR_2012	Phenoscanner_v2
PC_40_5	PC	NAS	rs1535	G	A	FADS2	Fasting glucose	0.019	0.0022	1.01e-17	133010	MAGIC_FG-METABO_EUR_2012	Phenoscanner_v2
SM_36_2	Sphingomyelin	NAS	rs1535	G	A	FADS1-2-3	Fasting glucose	0.019	0.0022	1.01e-17	133010	MAGIC_FG-METABO_EUR_2012	Phenoscanner_v2
PC_38_4	PC	NAS	rs1535	G	A	FADS2	Fasting glucose	0.019	0.0022	1.01e-17	133010	MAGIC_FG-METABO_EUR_2012	Phenoscanner_v2
PC_38_2	PC	NAS	rs1535	G	A	FADS2	Fasting glucose	0.019	0.0022	1.01e-17	133010	MAGIC_FG-METABO_EUR_2012	Phenoscanner_v2
PC_38_5	PC	NAS	rs1535	G	A	FADS2	Fasting glucose	0.019	0.0022	1.01e-17	133010	MAGIC_FG-METABO_EUR_2012	Phenoscanner_v2
PC_38_4	PC	NAS	rs1535	G	A	FADS2	Fasting glucose	0.019	0.0022	1.01e-17	133010	MAGIC_FG-METABO_EUR_2012	Phenoscanner_v2
PC_36_4	PC	NAS	rs1535	G	A	FADS2	Fasting glucose	0.019	0.0022	1.01e-17	133010	MAGIC_FG-METABO_EUR_2012	Phenoscanner_v2
PC_37_4	PC	NAS	rs1535	G	A	FADS2	Fasting glucose	0.019	0.0022	1.01e-17	133010	MAGIC_FG-METABO_EUR_2012	Phenoscanner_v2
SM_34_2	Sphingomyelin	NAS	rs1535	G	A	FADS1-2-3	Fasting glucose	0.019	0.0022	1.01e-17	133010	MAGIC_FG-METABO_EUR_2012	Phenoscanner_v2
PC_36_3	PC	NAS	rs1535	G	A	FADS2	Fasting glucose	0.019	0.0022	1.01e-17	133010	MAGIC_FG-METABO_EUR_2012	Phenoscanner_v2
PC_38_5	PC	NAS	rs1535	G	A	FADS2	Fasting glucose	0.021	0.0039	2.454e-08	46186	MAGIC_FG_EUR_2010	Phenoscanner_v2
LPE_18_2	LysoPE	Fibrosis	rs1535	G	A	FADS2	Fasting glucose	0.021	0.0039	2.454e-08	46186	MAGIC_FG_EUR_2010	Phenoscanner_v2
PC_38_5	PC	NAS	rs1535	G	A	FADS2	Fasting glucose	0.021	0.0039	2.454e-08	46186	MAGIC_FG_EUR_2010	Phenoscanner_v2
PC_40_5	PC	NAS	rs1535	G	A	FADS2	Fasting glucose	0.021	0.0039	2.454e-08	46186	MAGIC_FG_EUR_2010	Phenoscanner_v2
SM_36_2	Sphingomyelin	NAS	rs1535	G	A	FADS1-2-3	Fasting glucose	0.021	0.0039	2.454e-08	46186	MAGIC_FG_EUR_2010	Phenoscanner_v2
PC_38_4	PC	NAS	rs1535	G	A	FADS2	Fasting glucose	0.021	0.0039	2.454e-08	46186	MAGIC_FG_EUR_2010	Phenoscanner_v2
PC_38_2	PC	NAS	rs1535	G	A	FADS2	Fasting glucose	0.021	0.0039	2.454e-08	46186	MAGIC_FG_EUR_2010	Phenoscanner_v2
PC_38_5	PC	NAS	rs1535	G	A	FADS2	Fasting glucose	0.021	0.0039	2.454e-08	46186	MAGIC_FG_EUR_2010	Phenoscanner_v2
PC_38_4	PC	NAS	rs1535	G	A	FADS2	Fasting glucose	0.021	0.0039	2.454e-08	46186	MAGIC_FG_EUR_2010	Phenoscanner_v2
PC_36_4	PC	NAS	rs1535	G	A	FADS2	Fasting glucose	0.021	0.0039	2.454e-08	46186	MAGIC_FG_EUR_2010	Phenoscanner_v2
PC_37_4	PC	NAS	rs1535	G	A	FADS2	Fasting glucose	0.021	0.0039	2.454e-08	46186	MAGIC_FG_EUR_2010	Phenoscanner_v2
SM_34_2	Sphingomyelin	NAS	rs1535	G	A	FADS1-2-3	Fasting glucose	0.021	0.0039	2.454e-08	46186	MAGIC_FG_EUR_2010	Phenoscanner_v2
PC_36_3	PC	NAS	rs1535	G	A	FADS2	Fasting glucose	0.021	0.0039	2.454e-08	46186	MAGIC_FG_EUR_2010	Phenoscanner_v2
PC_38_5	PC	NAS	rs1535	G	A	FADS2	HbA1c	0.0082	0.0018	3.188e-06	123665	MAGIC_HbA1c_EUR_2017	Phenoscanner_v2
LPE_18_2	LysoPE	Fibrosis	rs1535	G	A	FADS2	HbA1c	0.0082	0.0018	3.188e-06	123665	MAGIC_HbA1c_EUR_2017	Phenoscanner_v2
PC_38_5	PC	NAS	rs1535	G	A	FADS2	HbA1c	0.0082	0.0018	3.188e-06	123665	MAGIC_HbA1c_EUR_2017	Phenoscanner_v2
PC_40_5	PC	NAS	rs1535	G	A	FADS2	HbA1c	0.0082	0.0018	3.188e-06	123665	MAGIC_HbA1c_EUR_2017	Phenoscanner_v2
SM_36_2	Sphingomyelin	NAS	rs1535	G	A	FADS1-2-3	HbA1c	0.0082	0.0018	3.188e-06	123665	MAGIC_HbA1c_EUR_2017	Phenoscanner_v2
PC_38_4	PC	NAS	rs1535	G	A	FADS2	HbA1c	0.0082	0.0018	3.188e-06	123665	MAGIC_HbA1c_EUR_2017	Phenoscanner_v2
PC_38_2	PC	NAS	rs1535	G	A	FADS2	HbA1c	0.0082	0.0018	3.188e-06	123665	MAGIC_HbA1c_EUR_2017	Phenoscanner_v2
PC_38_5	PC	NAS	rs1535	G	A	FADS2	HbA1c	0.0082	0.0018	3.188e-06	123665	MAGIC_HbA1c_EUR_2017	Phenoscanner_v2
PC_38_4	PC	NAS	rs1535	G	A	FADS2	HbA1c	0.0082	0.0018	3.188e-06	123665	MAGIC_HbA1c_EUR_2017	Phenoscanner_v2
PC_36_4	PC	NAS	rs1535	G	A	FADS2	HbA1c	0.0082	0.0018	3.188e-06	123665	MAGIC_HbA1c_EUR_2017	Phenoscanner_v2
PC_37_4	PC	NAS	rs1535	G	A	FADS2	HbA1c	0.0082	0.0018	3.188e-06	123665	MAGIC_HbA1c_EUR_2017	Phenoscanner_v2
SM_34_2	Sphingomyelin	NAS	rs1535	G	A	FADS1-2-3	HbA1c	0.0082	0.0018	3.188e-06	123665	MAGIC_HbA1c_EUR_2017	Phenoscanner_v2
PC_36_3	PC	NAS	rs1535	G	A	FADS2	HbA1c	0.0082	0.0018	3.188e-06	123665	MAGIC_HbA1c_EUR_2017	Phenoscanner_v2
PC_38_5	PC	NAS	rs1535	G	A	FADS2	Metabolic syndrome	-0.03	0.005918	4e-07	-	NHGRI-EBI_GWAS_Catalog	Phenoscanner_v2
LPE_18_2	LysoPE	Fibrosis	rs1535	G	A	FADS2	Metabolic syndrome	-0.03	0.005918	4e-07	-	NHGRI-EBI_GWAS_Catalog	Phenoscanner_v2
PC_38_5	PC	NAS	rs1535	G	A	FADS2	Metabolic syndrome	-0.03	0.005918	4e-07	-	NHGRI-EBI_GWAS_Catalog	Phenoscanner_v2
PC_40_5	PC	NAS	rs1535	G	A	FADS2	Metabolic syndrome	-0.03	0.005918	4e-07	-	NHGRI-EBI_GWAS_Catalog	Phenoscanner_v2
SM_36_2	Sphingomyelin	NAS	rs1535	G	A	FADS1-2-3	Metabolic syndrome	-0.03	0.005918	4e-07	-	NHGRI-EBI_GWAS_Catalog	Phenoscanner_v2
PC_38_4	PC	NAS	rs1535	G	A	FADS2	Metabolic syndrome	-0.03	0.005918	4e-07	-	NHGRI-EBI_GWAS_Catalog	Phenoscanner_v2
PC_38_2	PC	NAS	rs1535	G	A	FADS2	Metabolic syndrome	-0.03	0.005918	4e-07	-	NHGRI-EBI_GWAS_Catalog	Phenoscanner_v2
PC_38_5	PC	NAS	rs1535	G	A	FADS2	Metabolic syndrome	-0.03	0.005918	4e-07	-	NHGRI-EBI_GWAS_Catalog	Phenoscanner_v2
PC_38_4	PC	NAS	rs1535	G	A	FADS2	Metabolic syndrome	-0.03	0.005918	4e-07	-	NHGRI-EBI_GWAS_Catalog	Phenoscanner_v2
PC_36_4	PC	NAS	rs1535	G	A	FADS2	Metabolic syndrome	-0.03	0.005918	4e-07	-	NHGRI-EBI_GWAS_Catalog	Phenoscanner_v2
PC_37_4	PC	NAS	rs1535	G	A	FADS2	Metabolic syndrome	-0.03	0.005918	4e-07	-	NHGRI-EBI_GWAS_Catalog	Phenoscanner_v2
SM_34_2	Sphingomyelin	NAS	rs1535	G	A	FADS1-2-3	Metabolic syndrome	-0.03	0.005918	4e-07	-	NHGRI-EBI_GWAS_Catalog	Phenoscanner_v2
PC_36_3	PC	NAS	rs1535	G	A	FADS2	Metabolic syndrome	-0.03	0.005918	4e-07	-	NHGRI-EBI_GWAS_Catalog	Phenoscanner_v2
PC_38_5	PC	NAS	rs174454	G	A	FADS2	Leg fat percentage left	-0.008038	0.001763	5.157e-06	331278	Neale-B_UKBB_EUR_2017	Phenoscanner_v2
PC_37_4	PC	NAS	rs174454	G	A	FADS2	Leg fat percentage left	-0.008038	0.001763	5.157e-06	331278	Neale-B_UKBB_EUR_2017	Phenoscanner_v2
PC_36_4	PC	NAS	rs174454	G	A	FADS2	Leg fat percentage left	-0.008038	0.001763	5.157e-06	331278	Neale-B_UKBB_EUR_2017	Phenoscanner_v2
PC_38_4	PC	NAS	rs174454	G	A	FADS2	Leg fat percentage left	-0.008038	0.001763	5.157e-06	331278	Neale-B_UKBB_EUR_2017	Phenoscanner_v2
PC_38_5	PC	NAS	rs174454	G	A	FADS2	Leg fat percentage left	-0.008038	0.001763	5.157e-06	331278	Neale-B_UKBB_EUR_2017	Phenoscanner_v2
PC_38_5	PC	NAS	rs174454	G	A	FADS2	Leg fat percentage right	-0.008852	0.001786	7.168e-07	331296	Neale-B_UKBB_EUR_2017	Phenoscanner_v2
PC_37_4	PC	NAS	rs174454	G	A	FADS2	Leg fat percentage right	-0.008852	0.001786	7.168e-07	331296	Neale-B_UKBB_EUR_2017	Phenoscanner_v2
PC_36_4	PC	NAS	rs174454	G	A	FADS2	Leg fat percentage right	-0.008852	0.001786	7.168e-07	331296	Neale-B_UKBB_EUR_2017	Phenoscanner_v2
PC_38_4	PC	NAS	rs174454	G	A	FADS2	Leg fat percentage right	-0.008852	0.001786	7.168e-07	331296	Neale-B_UKBB_EUR_2017	Phenoscanner_v2
PC_38_5	PC	NAS	rs174454	G	A	FADS2	Leg fat percentage right	-0.008852	0.001786	7.168e-07	331296	Neale-B_UKBB_EUR_2017	Phenoscanner_v2
PC_37_4	PC	NAS	rs174456	C	A	FADS2	Leg fat percentage left	-0.007862	0.001742	6.409e-06	331278	Neale-B_UKBB_EUR_2017	Phenoscanner_v2
PC_38_4	PC	NAS	rs174456	C	A	FADS2	Leg fat percentage left	-0.007862	0.001742	6.409e-06	331278	Neale-B_UKBB_EUR_2017	Phenoscanner_v2
PC_38_5	PC	NAS	rs174456	C	A	FADS2	Leg fat percentage left	-0.007862	0.001742	6.409e-06	331278	Neale-B_UKBB_EUR_2017	Phenoscanner_v2
PC_38_5	PC	NAS	rs174456	C	A	FADS2	Leg fat percentage left	-0.007862	0.001742	6.409e-06	331278	Neale-B_UKBB_EUR_2017	Phenoscanner_v2
PC_36_4	PC	NAS	rs174456	C	A	FADS2	Leg fat percentage left	-0.007862	0.001742	6.409e-06	331278	Neale-B_UKBB_EUR_2017	Phenoscanner_v2
PC_37_4	PC	NAS	rs174456	C	A	FADS2	Leg fat percentage right	-0.008689	0.001765	8.497e-07	331296	Neale-B_UKBB_EUR_2017	Phenoscanner_v2
PC_38_4	PC	NAS	rs174456	C	A	FADS2	Leg fat percentage right	-0.008689	0.001765	8.497e-07	331296	Neale-B_UKBB_EUR_2017	Phenoscanner_v2
PC_38_5	PC	NAS	rs174456	C	A	FADS2	Leg fat percentage right	-0.008689	0.001765	8.497e-07	331296	Neale-B_UKBB_EUR_2017	Phenoscanner_v2
PC_38_5	PC	NAS	rs174456	C	A	FADS2	Leg fat percentage right	-0.008689	0.001765	8.497e-07	331296	Neale-B_UKBB_EUR_2017	Phenoscanner_v2
PC_36_4	PC	NAS	rs174456	C	A	FADS2	Leg fat percentage right	-0.008689	0.001765	8.497e-07	331296	Neale-B_UKBB_EUR_2017	Phenoscanner_v2
PC_38_5	PC	NAS	rs174457	T	C	FADS2	Leg fat percentage left	-0.007815	0.001745	7.513e-06	331278	Neale-B_UKBB_EUR_2017	Phenoscanner_v2
PC_38_4	PC	NAS	rs174457	T	C	FADS2	Leg fat percentage left	-0.007815	0.001745	7.513e-06	331278	Neale-B_UKBB_EUR_2017	Phenoscanner_v2
PC_37_4	PC	NAS	rs174457	T	C	FADS2	Leg fat percentage left	-0.007815	0.001745	7.513e-06	331278	Neale-B_UKBB_EUR_2017	Phenoscanner_v2
PC_38_5	PC	NAS	rs174457	T	C	FADS2	Leg fat percentage left	-0.007815	0.001745	7.513e-06	331278	Neale-B_UKBB_EUR_2017	Phenoscanner_v2
PC_36_4	PC	NAS	rs174457	T	C	FADS2	Leg fat percentage left	-0.007815	0.001745	7.513e-06	331278	Neale-B_UKBB_EUR_2017	Phenoscanner_v2
PC_38_5	PC	NAS	rs174457	T	C	FADS2	Leg fat percentage right	-0.008668	0.001767	9.385e-07	331296	Neale-B_UKBB_EUR_2017	Phenoscanner_v2
PC_38_4	PC	NAS	rs174457	T	C	FADS2	Leg fat percentage right	-0.008668	0.001767	9.385e-07	331296	Neale-B_UKBB_EUR_2017	Phenoscanner_v2
PC_37_4	PC	NAS	rs174457	T	C	FADS2	Leg fat percentage right	-0.008668	0.001767	9.385e-07	331296	Neale-B_UKBB_EUR_2017	Phenoscanner_v2
PC_38_5	PC	NAS	rs174457	T	C	FADS2	Leg fat percentage right	-0.008668	0.001767	9.385e-07	331296	Neale-B_UKBB_EUR_2017	Phenoscanner_v2
PC_36_4	PC	NAS	rs174457	T	C	FADS2	Leg fat percentage right	-0.008668	0.001767	9.385e-07	331296	Neale-B_UKBB_EUR_2017	Phenoscanner_v2
PC_36_4	PC	NAS	rs174458	T	C	FADS2	Arm fat percentage right	0.009422	0.002006	2.652e-06	331249	Neale-B_UKBB_EUR_2017	Phenoscanner_v2
PC_38_5	PC	NAS	rs174458	T	C	FADS2	Arm fat percentage right	0.009422	0.002006	2.652e-06	331249	Neale-B_UKBB_EUR_2017	Phenoscanner_v2
PC_37_4	PC	NAS	rs174458	T	C	FADS2	Arm fat percentage right	0.009422	0.002006	2.652e-06	331249	Neale-B_UKBB_EUR_2017	Phenoscanner_v2
PC_38_5	PC	NAS	rs174458	T	C	FADS2	Arm fat percentage right	0.009422	0.002006	2.652e-06	331249	Neale-B_UKBB_EUR_2017	Phenoscanner_v2
PC_38_5	PC	NAS	rs174458	T	C	FADS2	Arm fat percentage right	0.009422	0.002006	2.652e-06	331249	Neale-B_UKBB_EUR_2017	Phenoscanner_v2
PC_38_4	PC	NAS	rs174458	T	C	FADS2	Arm fat percentage right	0.009422	0.002006	2.652e-06	331249	Neale-B_UKBB_EUR_2017	Phenoscanner_v2
PC_36_3	PC	NAS	rs174458	T	C	FADS2	Arm fat percentage right	0.009422	0.002006	2.652e-06	331249	Neale-B_UKBB_EUR_2017	Phenoscanner_v2
PC_36_4	PC	NAS	rs174458	T	C	FADS2	Leg fat percentage left	0.007687	0.00165	3.167e-06	331278	Neale-B_UKBB_EUR_2017	Phenoscanner_v2
PC_38_5	PC	NAS	rs174458	T	C	FADS2	Leg fat percentage left	0.007687	0.00165	3.167e-06	331278	Neale-B_UKBB_EUR_2017	Phenoscanner_v2
PC_37_4	PC	NAS	rs174458	T	C	FADS2	Leg fat percentage left	0.007687	0.00165	3.167e-06	331278	Neale-B_UKBB_EUR_2017	Phenoscanner_v2
PC_38_5	PC	NAS	rs174458	T	C	FADS2	Leg fat percentage left	0.007687	0.00165	3.167e-06	331278	Neale-B_UKBB_EUR_2017	Phenoscanner_v2
PC_38_5	PC	NAS	rs174458	T	C	FADS2	Leg fat percentage left	0.007687	0.00165	3.167e-06	331278	Neale-B_UKBB_EUR_2017	Phenoscanner_v2
PC_38_4	PC	NAS	rs174458	T	C	FADS2	Leg fat percentage left	0.007687	0.00165	3.167e-06	331278	Neale-B_UKBB_EUR_2017	Phenoscanner_v2
PC_36_3	PC	NAS	rs174458	T	C	FADS2	Leg fat percentage left	0.007687	0.00165	3.167e-06	331278	Neale-B_UKBB_EUR_2017	Phenoscanner_v2
PC_36_4	PC	NAS	rs174458	T	C	FADS2	Leg fat percentage right	0.008453	0.001671	4.209e-07	331296	Neale-B_UKBB_EUR_2017	Phenoscanner_v2
PC_38_5	PC	NAS	rs174458	T	C	FADS2	Leg fat percentage right	0.008453	0.001671	4.209e-07	331296	Neale-B_UKBB_EUR_2017	Phenoscanner_v2
PC_37_4	PC	NAS	rs174458	T	C	FADS2	Leg fat percentage right	0.008453	0.001671	4.209e-07	331296	Neale-B_UKBB_EUR_2017	Phenoscanner_v2
PC_38_5	PC	NAS	rs174458	T	C	FADS2	Leg fat percentage right	0.008453	0.001671	4.209e-07	331296	Neale-B_UKBB_EUR_2017	Phenoscanner_v2
PC_38_5	PC	NAS	rs174458	T	C	FADS2	Leg fat percentage right	0.008453	0.001671	4.209e-07	331296	Neale-B_UKBB_EUR_2017	Phenoscanner_v2
PC_38_4	PC	NAS	rs174458	T	C	FADS2	Leg fat percentage right	0.008453	0.001671	4.209e-07	331296	Neale-B_UKBB_EUR_2017	Phenoscanner_v2
PC_36_3	PC	NAS	rs174458	T	C	FADS2	Leg fat percentage right	0.008453	0.001671	4.209e-07	331296	Neale-B_UKBB_EUR_2017	Phenoscanner_v2
PC_37_4	PC	NAS	rs174459	T	C	FADS2	Leg fat percentage left	0.007814	0.001745	7.543e-06	331278	Neale-B_UKBB_EUR_2017	Phenoscanner_v2
PC_38_4	PC	NAS	rs174459	T	C	FADS2	Leg fat percentage left	0.007814	0.001745	7.543e-06	331278	Neale-B_UKBB_EUR_2017	Phenoscanner_v2
PC_36_4	PC	NAS	rs174459	T	C	FADS2	Leg fat percentage left	0.007814	0.001745	7.543e-06	331278	Neale-B_UKBB_EUR_2017	Phenoscanner_v2
PC_38_5	PC	NAS	rs174459	T	C	FADS2	Leg fat percentage left	0.007814	0.001745	7.543e-06	331278	Neale-B_UKBB_EUR_2017	Phenoscanner_v2
PC_38_5	PC	NAS	rs174459	T	C	FADS2	Leg fat percentage left	0.007814	0.001745	7.543e-06	331278	Neale-B_UKBB_EUR_2017	Phenoscanner_v2
PC_37_4	PC	NAS	rs174459	T	C	FADS2	Leg fat percentage right	0.008666	0.001767	9.452e-07	331296	Neale-B_UKBB_EUR_2017	Phenoscanner_v2
PC_38_4	PC	NAS	rs174459	T	C	FADS2	Leg fat percentage right	0.008666	0.001767	9.452e-07	331296	Neale-B_UKBB_EUR_2017	Phenoscanner_v2
PC_36_4	PC	NAS	rs174459	T	C	FADS2	Leg fat percentage right	0.008666	0.001767	9.452e-07	331296	Neale-B_UKBB_EUR_2017	Phenoscanner_v2
PC_38_5	PC	NAS	rs174459	T	C	FADS2	Leg fat percentage right	0.008666	0.001767	9.452e-07	331296	Neale-B_UKBB_EUR_2017	Phenoscanner_v2
PC_38_5	PC	NAS	rs174459	T	C	FADS2	Leg fat percentage right	0.008666	0.001767	9.452e-07	331296	Neale-B_UKBB_EUR_2017	Phenoscanner_v2
PC_37_4	PC	NAS	rs174460	T	C	FADS2	Arm fat percentage right	0.009355	0.002006	3.115e-06	331249	Neale-B_UKBB_EUR_2017	Phenoscanner_v2
PC_38_5	PC	NAS	rs174460	T	C	FADS2	Arm fat percentage right	0.009355	0.002006	3.115e-06	331249	Neale-B_UKBB_EUR_2017	Phenoscanner_v2
PC_36_3	PC	NAS	rs174460	T	C	FADS2	Arm fat percentage right	0.009355	0.002006	3.115e-06	331249	Neale-B_UKBB_EUR_2017	Phenoscanner_v2
PC_38_5	PC	NAS	rs174460	T	C	FADS2	Arm fat percentage right	0.009355	0.002006	3.115e-06	331249	Neale-B_UKBB_EUR_2017	Phenoscanner_v2
PC_38_4	PC	NAS	rs174460	T	C	FADS2	Arm fat percentage right	0.009355	0.002006	3.115e-06	331249	Neale-B_UKBB_EUR_2017	Phenoscanner_v2
PC_36_4	PC	NAS	rs174460	T	C	FADS2	Arm fat percentage right	0.009355	0.002006	3.115e-06	331249	Neale-B_UKBB_EUR_2017	Phenoscanner_v2
PC_38_5	PC	NAS	rs174460	T	C	FADS2	Arm fat percentage right	0.009355	0.002006	3.115e-06	331249	Neale-B_UKBB_EUR_2017	Phenoscanner_v2
PC_37_4	PC	NAS	rs174460	T	C	FADS2	Leg fat percentage left	0.007672	0.00165	3.308e-06	331278	Neale-B_UKBB_EUR_2017	Phenoscanner_v2
PC_38_5	PC	NAS	rs174460	T	C	FADS2	Leg fat percentage left	0.007672	0.00165	3.308e-06	331278	Neale-B_UKBB_EUR_2017	Phenoscanner_v2
PC_36_3	PC	NAS	rs174460	T	C	FADS2	Leg fat percentage left	0.007672	0.00165	3.308e-06	331278	Neale-B_UKBB_EUR_2017	Phenoscanner_v2
PC_38_5	PC	NAS	rs174460	T	C	FADS2	Leg fat percentage left	0.007672	0.00165	3.308e-06	331278	Neale-B_UKBB_EUR_2017	Phenoscanner_v2
PC_38_4	PC	NAS	rs174460	T	C	FADS2	Leg fat percentage left	0.007672	0.00165	3.308e-06	331278	Neale-B_UKBB_EUR_2017	Phenoscanner_v2
PC_36_4	PC	NAS	rs174460	T	C	FADS2	Leg fat percentage left	0.007672	0.00165	3.308e-06	331278	Neale-B_UKBB_EUR_2017	Phenoscanner_v2
PC_38_5	PC	NAS	rs174460	T	C	FADS2	Leg fat percentage left	0.007672	0.00165	3.308e-06	331278	Neale-B_UKBB_EUR_2017	Phenoscanner_v2
PC_37_4	PC	NAS	rs174460	T	C	FADS2	Leg fat percentage right	0.008434	0.001671	4.469e-07	331296	Neale-B_UKBB_EUR_2017	Phenoscanner_v2
PC_38_5	PC	NAS	rs174460	T	C	FADS2	Leg fat percentage right	0.008434	0.001671	4.469e-07	331296	Neale-B_UKBB_EUR_2017	Phenoscanner_v2
PC_36_3	PC	NAS	rs174460	T	C	FADS2	Leg fat percentage right	0.008434	0.001671	4.469e-07	331296	Neale-B_UKBB_EUR_2017	Phenoscanner_v2
PC_38_5	PC	NAS	rs174460	T	C	FADS2	Leg fat percentage right	0.008434	0.001671	4.469e-07	331296	Neale-B_UKBB_EUR_2017	Phenoscanner_v2
PC_38_4	PC	NAS	rs174460	T	C	FADS2	Leg fat percentage right	0.008434	0.001671	4.469e-07	331296	Neale-B_UKBB_EUR_2017	Phenoscanner_v2
PC_36_4	PC	NAS	rs174460	T	C	FADS2	Leg fat percentage right	0.008434	0.001671	4.469e-07	331296	Neale-B_UKBB_EUR_2017	Phenoscanner_v2
PC_38_5	PC	NAS	rs174460	T	C	FADS2	Leg fat percentage right	0.008434	0.001671	4.469e-07	331296	Neale-B_UKBB_EUR_2017	Phenoscanner_v2
PC_37_4	PC	NAS	rs174461	A	C	FADS2	Leg fat percentage left	-0.007891	0.001746	6.165e-06	331278	Neale-B_UKBB_EUR_2017	Phenoscanner_v2
PC_38_5	PC	NAS	rs174461	A	C	FADS2	Leg fat percentage left	-0.007891	0.001746	6.165e-06	331278	Neale-B_UKBB_EUR_2017	Phenoscanner_v2
PC_38_4	PC	NAS	rs174461	A	C	FADS2	Leg fat percentage left	-0.007891	0.001746	6.165e-06	331278	Neale-B_UKBB_EUR_2017	Phenoscanner_v2
PC_38_5	PC	NAS	rs174461	A	C	FADS2	Leg fat percentage left	-0.007891	0.001746	6.165e-06	331278	Neale-B_UKBB_EUR_2017	Phenoscanner_v2
PC_36_4	PC	NAS	rs174461	A	C	FADS2	Leg fat percentage left	-0.007891	0.001746	6.165e-06	331278	Neale-B_UKBB_EUR_2017	Phenoscanner_v2
PC_37_4	PC	NAS	rs174461	A	C	FADS2	Leg fat percentage right	-0.008723	0.001768	8.079e-07	331296	Neale-B_UKBB_EUR_2017	Phenoscanner_v2
PC_38_5	PC	NAS	rs174461	A	C	FADS2	Leg fat percentage right	-0.008723	0.001768	8.079e-07	331296	Neale-B_UKBB_EUR_2017	Phenoscanner_v2
PC_38_4	PC	NAS	rs174461	A	C	FADS2	Leg fat percentage right	-0.008723	0.001768	8.079e-07	331296	Neale-B_UKBB_EUR_2017	Phenoscanner_v2
PC_38_5	PC	NAS	rs174461	A	C	FADS2	Leg fat percentage right	-0.008723	0.001768	8.079e-07	331296	Neale-B_UKBB_EUR_2017	Phenoscanner_v2
PC_36_4	PC	NAS	rs174461	A	C	FADS2	Leg fat percentage right	-0.008723	0.001768	8.079e-07	331296	Neale-B_UKBB_EUR_2017	Phenoscanner_v2
PC_38_5	PC	NAS	rs174463	A	G	FADS2	Arm fat percentage right	0.009492	0.002124	7.831e-06	331249	Neale-B_UKBB_EUR_2017	Phenoscanner_v2
PC_38_5	PC	NAS	rs174463	A	G	FADS2	Arm fat percentage right	0.009492	0.002124	7.831e-06	331249	Neale-B_UKBB_EUR_2017	Phenoscanner_v2
PC_38_4	PC	NAS	rs174463	A	G	FADS2	Arm fat percentage right	0.009492	0.002124	7.831e-06	331249	Neale-B_UKBB_EUR_2017	Phenoscanner_v2
PC_36_4	PC	NAS	rs174463	A	G	FADS2	Arm fat percentage right	0.009492	0.002124	7.831e-06	331249	Neale-B_UKBB_EUR_2017	Phenoscanner_v2
PC_37_4	PC	NAS	rs174463	A	G	FADS2	Arm fat percentage right	0.009492	0.002124	7.831e-06	331249	Neale-B_UKBB_EUR_2017	Phenoscanner_v2
PC_38_5	PC	NAS	rs174463	A	G	FADS2	Leg fat percentage left	0.00797	0.001746	5.005e-06	331278	Neale-B_UKBB_EUR_2017	Phenoscanner_v2
PC_38_5	PC	NAS	rs174463	A	G	FADS2	Leg fat percentage left	0.00797	0.001746	5.005e-06	331278	Neale-B_UKBB_EUR_2017	Phenoscanner_v2
PC_38_4	PC	NAS	rs174463	A	G	FADS2	Leg fat percentage left	0.00797	0.001746	5.005e-06	331278	Neale-B_UKBB_EUR_2017	Phenoscanner_v2
PC_36_4	PC	NAS	rs174463	A	G	FADS2	Leg fat percentage left	0.00797	0.001746	5.005e-06	331278	Neale-B_UKBB_EUR_2017	Phenoscanner_v2
PC_37_4	PC	NAS	rs174463	A	G	FADS2	Leg fat percentage left	0.00797	0.001746	5.005e-06	331278	Neale-B_UKBB_EUR_2017	Phenoscanner_v2
PC_38_5	PC	NAS	rs174463	A	G	FADS2	Leg fat percentage right	0.008792	0.001769	6.656e-07	331296	Neale-B_UKBB_EUR_2017	Phenoscanner_v2
PC_38_5	PC	NAS	rs174463	A	G	FADS2	Leg fat percentage right	0.008792	0.001769	6.656e-07	331296	Neale-B_UKBB_EUR_2017	Phenoscanner_v2
PC_38_4	PC	NAS	rs174463	A	G	FADS2	Leg fat percentage right	0.008792	0.001769	6.656e-07	331296	Neale-B_UKBB_EUR_2017	Phenoscanner_v2
PC_36_4	PC	NAS	rs174463	A	G	FADS2	Leg fat percentage right	0.008792	0.001769	6.656e-07	331296	Neale-B_UKBB_EUR_2017	Phenoscanner_v2
PC_37_4	PC	NAS	rs174463	A	G	FADS2	Leg fat percentage right	0.008792	0.001769	6.656e-07	331296	Neale-B_UKBB_EUR_2017	Phenoscanner_v2
PC_36_4	PC	NAS	rs174464	A	G	FADS2	Arm fat percentage right	-0.009412	0.002124	9.369e-06	331249	Neale-B_UKBB_EUR_2017	Phenoscanner_v2
PC_38_5	PC	NAS	rs174464	A	G	FADS2	Arm fat percentage right	-0.009412	0.002124	9.369e-06	331249	Neale-B_UKBB_EUR_2017	Phenoscanner_v2
PC_37_4	PC	NAS	rs174464	A	G	FADS2	Arm fat percentage right	-0.009412	0.002124	9.369e-06	331249	Neale-B_UKBB_EUR_2017	Phenoscanner_v2
PC_38_5	PC	NAS	rs174464	A	G	FADS2	Arm fat percentage right	-0.009412	0.002124	9.369e-06	331249	Neale-B_UKBB_EUR_2017	Phenoscanner_v2
PC_38_4	PC	NAS	rs174464	A	G	FADS2	Arm fat percentage right	-0.009412	0.002124	9.369e-06	331249	Neale-B_UKBB_EUR_2017	Phenoscanner_v2
PC_36_4	PC	NAS	rs174464	A	G	FADS2	Leg fat percentage left	-0.007924	0.001746	5.706e-06	331278	Neale-B_UKBB_EUR_2017	Phenoscanner_v2
PC_38_5	PC	NAS	rs174464	A	G	FADS2	Leg fat percentage left	-0.007924	0.001746	5.706e-06	331278	Neale-B_UKBB_EUR_2017	Phenoscanner_v2
PC_37_4	PC	NAS	rs174464	A	G	FADS2	Leg fat percentage left	-0.007924	0.001746	5.706e-06	331278	Neale-B_UKBB_EUR_2017	Phenoscanner_v2
PC_38_5	PC	NAS	rs174464	A	G	FADS2	Leg fat percentage left	-0.007924	0.001746	5.706e-06	331278	Neale-B_UKBB_EUR_2017	Phenoscanner_v2
PC_38_4	PC	NAS	rs174464	A	G	FADS2	Leg fat percentage left	-0.007924	0.001746	5.706e-06	331278	Neale-B_UKBB_EUR_2017	Phenoscanner_v2
PC_36_4	PC	NAS	rs174464	A	G	FADS2	Leg fat percentage right	-0.00876	0.001769	7.34e-07	331296	Neale-B_UKBB_EUR_2017	Phenoscanner_v2
PC_38_5	PC	NAS	rs174464	A	G	FADS2	Leg fat percentage right	-0.00876	0.001769	7.34e-07	331296	Neale-B_UKBB_EUR_2017	Phenoscanner_v2
PC_37_4	PC	NAS	rs174464	A	G	FADS2	Leg fat percentage right	-0.00876	0.001769	7.34e-07	331296	Neale-B_UKBB_EUR_2017	Phenoscanner_v2
PC_38_5	PC	NAS	rs174464	A	G	FADS2	Leg fat percentage right	-0.00876	0.001769	7.34e-07	331296	Neale-B_UKBB_EUR_2017	Phenoscanner_v2
PC_38_4	PC	NAS	rs174464	A	G	FADS2	Leg fat percentage right	-0.00876	0.001769	7.34e-07	331296	Neale-B_UKBB_EUR_2017	Phenoscanner_v2
PC_38_5	PC	NAS	rs174465	T	C	FADS2	Arm fat percentage right	0.009452	0.002004	2.406e-06	331249	Neale-B_UKBB_EUR_2017	Phenoscanner_v2
PC_38_4	PC	NAS	rs174465	T	C	FADS2	Arm fat percentage right	0.009452	0.002004	2.406e-06	331249	Neale-B_UKBB_EUR_2017	Phenoscanner_v2
PC_36_4	PC	NAS	rs174465	T	C	FADS2	Arm fat percentage right	0.009452	0.002004	2.406e-06	331249	Neale-B_UKBB_EUR_2017	Phenoscanner_v2
PC_38_5	PC	NAS	rs174465	T	C	FADS2	Arm fat percentage right	0.009452	0.002004	2.406e-06	331249	Neale-B_UKBB_EUR_2017	Phenoscanner_v2
PC_38_5	PC	NAS	rs174465	T	C	FADS2	Arm fat percentage right	0.009452	0.002004	2.406e-06	331249	Neale-B_UKBB_EUR_2017	Phenoscanner_v2
PC_37_4	PC	NAS	rs174465	T	C	FADS2	Arm fat percentage right	0.009452	0.002004	2.406e-06	331249	Neale-B_UKBB_EUR_2017	Phenoscanner_v2
PC_36_3	PC	NAS	rs174465	T	C	FADS2	Arm fat percentage right	0.009452	0.002004	2.406e-06	331249	Neale-B_UKBB_EUR_2017	Phenoscanner_v2
PC_38_5	PC	NAS	rs174465	T	C	FADS2	Leg fat percentage left	0.007726	0.001648	2.762e-06	331278	Neale-B_UKBB_EUR_2017	Phenoscanner_v2
PC_38_4	PC	NAS	rs174465	T	C	FADS2	Leg fat percentage left	0.007726	0.001648	2.762e-06	331278	Neale-B_UKBB_EUR_2017	Phenoscanner_v2
PC_36_4	PC	NAS	rs174465	T	C	FADS2	Leg fat percentage left	0.007726	0.001648	2.762e-06	331278	Neale-B_UKBB_EUR_2017	Phenoscanner_v2
PC_38_5	PC	NAS	rs174465	T	C	FADS2	Leg fat percentage left	0.007726	0.001648	2.762e-06	331278	Neale-B_UKBB_EUR_2017	Phenoscanner_v2
PC_38_5	PC	NAS	rs174465	T	C	FADS2	Leg fat percentage left	0.007726	0.001648	2.762e-06	331278	Neale-B_UKBB_EUR_2017	Phenoscanner_v2
PC_37_4	PC	NAS	rs174465	T	C	FADS2	Leg fat percentage left	0.007726	0.001648	2.762e-06	331278	Neale-B_UKBB_EUR_2017	Phenoscanner_v2
PC_36_3	PC	NAS	rs174465	T	C	FADS2	Leg fat percentage left	0.007726	0.001648	2.762e-06	331278	Neale-B_UKBB_EUR_2017	Phenoscanner_v2
PC_38_5	PC	NAS	rs174465	T	C	FADS2	Leg fat percentage right	0.008445	0.001669	4.216e-07	331296	Neale-B_UKBB_EUR_2017	Phenoscanner_v2
PC_38_4	PC	NAS	rs174465	T	C	FADS2	Leg fat percentage right	0.008445	0.001669	4.216e-07	331296	Neale-B_UKBB_EUR_2017	Phenoscanner_v2
PC_36_4	PC	NAS	rs174465	T	C	FADS2	Leg fat percentage right	0.008445	0.001669	4.216e-07	331296	Neale-B_UKBB_EUR_2017	Phenoscanner_v2
PC_38_5	PC	NAS	rs174465	T	C	FADS2	Leg fat percentage right	0.008445	0.001669	4.216e-07	331296	Neale-B_UKBB_EUR_2017	Phenoscanner_v2
PC_38_5	PC	NAS	rs174465	T	C	FADS2	Leg fat percentage right	0.008445	0.001669	4.216e-07	331296	Neale-B_UKBB_EUR_2017	Phenoscanner_v2
PC_37_4	PC	NAS	rs174465	T	C	FADS2	Leg fat percentage right	0.008445	0.001669	4.216e-07	331296	Neale-B_UKBB_EUR_2017	Phenoscanner_v2
PC_36_3	PC	NAS	rs174465	T	C	FADS2	Leg fat percentage right	0.008445	0.001669	4.216e-07	331296	Neale-B_UKBB_EUR_2017	Phenoscanner_v2
PC_38_5	PC	NAS	rs174466	G	A	FADS2	Arm fat percentage right	0.009631	0.00213	6.149e-06	331249	Neale-B_UKBB_EUR_2017	Phenoscanner_v2
PC_38_5	PC	NAS	rs174466	G	A	FADS2	Arm fat percentage right	0.009631	0.00213	6.149e-06	331249	Neale-B_UKBB_EUR_2017	Phenoscanner_v2
PC_38_4	PC	NAS	rs174466	G	A	FADS2	Arm fat percentage right	0.009631	0.00213	6.149e-06	331249	Neale-B_UKBB_EUR_2017	Phenoscanner_v2
PC_37_4	PC	NAS	rs174466	G	A	FADS2	Arm fat percentage right	0.009631	0.00213	6.149e-06	331249	Neale-B_UKBB_EUR_2017	Phenoscanner_v2
PC_36_4	PC	NAS	rs174466	G	A	FADS2	Arm fat percentage right	0.009631	0.00213	6.149e-06	331249	Neale-B_UKBB_EUR_2017	Phenoscanner_v2
PC_38_5	PC	NAS	rs174466	G	A	FADS2	Leg fat percentage left	0.008165	0.001752	3.143e-06	331278	Neale-B_UKBB_EUR_2017	Phenoscanner_v2
PC_38_5	PC	NAS	rs174466	G	A	FADS2	Leg fat percentage left	0.008165	0.001752	3.143e-06	331278	Neale-B_UKBB_EUR_2017	Phenoscanner_v2
PC_38_4	PC	NAS	rs174466	G	A	FADS2	Leg fat percentage left	0.008165	0.001752	3.143e-06	331278	Neale-B_UKBB_EUR_2017	Phenoscanner_v2
PC_37_4	PC	NAS	rs174466	G	A	FADS2	Leg fat percentage left	0.008165	0.001752	3.143e-06	331278	Neale-B_UKBB_EUR_2017	Phenoscanner_v2
PC_36_4	PC	NAS	rs174466	G	A	FADS2	Leg fat percentage left	0.008165	0.001752	3.143e-06	331278	Neale-B_UKBB_EUR_2017	Phenoscanner_v2
PC_38_5	PC	NAS	rs174466	G	A	FADS2	Leg fat percentage right	0.009052	0.001774	3.358e-07	331296	Neale-B_UKBB_EUR_2017	Phenoscanner_v2
PC_38_5	PC	NAS	rs174466	G	A	FADS2	Leg fat percentage right	0.009052	0.001774	3.358e-07	331296	Neale-B_UKBB_EUR_2017	Phenoscanner_v2
PC_38_4	PC	NAS	rs174466	G	A	FADS2	Leg fat percentage right	0.009052	0.001774	3.358e-07	331296	Neale-B_UKBB_EUR_2017	Phenoscanner_v2
PC_37_4	PC	NAS	rs174466	G	A	FADS2	Leg fat percentage right	0.009052	0.001774	3.358e-07	331296	Neale-B_UKBB_EUR_2017	Phenoscanner_v2
PC_36_4	PC	NAS	rs174466	G	A	FADS2	Leg fat percentage right	0.009052	0.001774	3.358e-07	331296	Neale-B_UKBB_EUR_2017	Phenoscanner_v2
SM_36_2	Sphingomyelin	NAS	rs174479	C	G	FADS1-2-3	Leg fat percentage right	0.009876	0.002046	1.393e-06	331296	Neale-B_UKBB_EUR_2017	Phenoscanner_v2
SM_34_2	Sphingomyelin	NAS	rs174479	C	G	FADS1-2-3	Leg fat percentage right	0.009876	0.002046	1.393e-06	331296	Neale-B_UKBB_EUR_2017	Phenoscanner_v2
SM_38_2	Sphingomyelin	NAS	rs174479	C	G	FADS1-2-3	Leg fat percentage right	0.009876	0.002046	1.393e-06	331296	Neale-B_UKBB_EUR_2017	Phenoscanner_v2
PC_38_4	PC	NAS	rs174528	T	C	FADS2	Fasting glucose	-0.019	0.0038	4.846e-07	46186	MAGIC_FG_EUR_2010	Phenoscanner_v2
PC_38_5	PC	NAS	rs174528	T	C	FADS2	Fasting glucose	-0.019	0.0038	4.846e-07	46186	MAGIC_FG_EUR_2010	Phenoscanner_v2
PC_36_3	PC	NAS	rs174528	T	C	FADS2	Fasting glucose	-0.019	0.0038	4.846e-07	46186	MAGIC_FG_EUR_2010	Phenoscanner_v2
PC_38_5	PC	NAS	rs174528	T	C	FADS2	Fasting glucose	-0.019	0.0038	4.846e-07	46186	MAGIC_FG_EUR_2010	Phenoscanner_v2
PC_38_4	PC	NAS	rs174528	T	C	FADS2	Fasting glucose	-0.019	0.0038	4.846e-07	46186	MAGIC_FG_EUR_2010	Phenoscanner_v2
PC_38_2	PC	NAS	rs174528	T	C	FADS2	Fasting glucose	-0.019	0.0038	4.846e-07	46186	MAGIC_FG_EUR_2010	Phenoscanner_v2
PC_40_5	PC	NAS	rs174528	T	C	FADS2	Fasting glucose	-0.019	0.0038	4.846e-07	46186	MAGIC_FG_EUR_2010	Phenoscanner_v2
PC_38_5	PC	NAS	rs174528	T	C	FADS2	Fasting glucose	-0.019	0.0038	4.846e-07	46186	MAGIC_FG_EUR_2010	Phenoscanner_v2
PC_36_4	PC	NAS	rs174528	T	C	FADS2	Fasting glucose	-0.019	0.0038	4.846e-07	46186	MAGIC_FG_EUR_2010	Phenoscanner_v2
LPE_18_2	LysoPE	Fibrosis	rs174528	T	C	FADS2	Fasting glucose	-0.019	0.0038	4.846e-07	46186	MAGIC_FG_EUR_2010	Phenoscanner_v2
PC_37_4	PC	NAS	rs174528	T	C	FADS2	Fasting glucose	-0.019	0.0038	4.846e-07	46186	MAGIC_FG_EUR_2010	Phenoscanner_v2
PC_38_5	PC	NAS	rs174532	G	A	FADS2	Fasting glucose	0.013	0.0025	1.89e-07	133010	MAGIC_FG-METABO_EUR_2012	Phenoscanner_v2
PC_36_4	PC	NAS	rs174532	G	A	FADS2	Fasting glucose	0.013	0.0025	1.89e-07	133010	MAGIC_FG-METABO_EUR_2012	Phenoscanner_v2
PC_38_4	PC	NAS	rs174532	G	A	FADS2	Fasting glucose	0.013	0.0025	1.89e-07	133010	MAGIC_FG-METABO_EUR_2012	Phenoscanner_v2
PC_40_5	PC	NAS	rs174536	C	A	FADS2	Fasting glucose	0.021	0.0038	2.24e-08	46186	MAGIC_FG_EUR_2010	Phenoscanner_v2
PC_38_4	PC	NAS	rs174536	C	A	FADS2	Fasting glucose	0.021	0.0038	2.24e-08	46186	MAGIC_FG_EUR_2010	Phenoscanner_v2
LPE_18_2	LysoPE	Fibrosis	rs174536	C	A	FADS2	Fasting glucose	0.021	0.0038	2.24e-08	46186	MAGIC_FG_EUR_2010	Phenoscanner_v2
PC_38_5	PC	NAS	rs174536	C	A	FADS2	Fasting glucose	0.021	0.0038	2.24e-08	46186	MAGIC_FG_EUR_2010	Phenoscanner_v2
PC_38_2	PC	NAS	rs174536	C	A	FADS2	Fasting glucose	0.021	0.0038	2.24e-08	46186	MAGIC_FG_EUR_2010	Phenoscanner_v2
PC_38_4	PC	NAS	rs174536	C	A	FADS2	Fasting glucose	0.021	0.0038	2.24e-08	46186	MAGIC_FG_EUR_2010	Phenoscanner_v2
PC_37_4	PC	NAS	rs174536	C	A	FADS2	Fasting glucose	0.021	0.0038	2.24e-08	46186	MAGIC_FG_EUR_2010	Phenoscanner_v2
PC_36_3	PC	NAS	rs174536	C	A	FADS2	Fasting glucose	0.021	0.0038	2.24e-08	46186	MAGIC_FG_EUR_2010	Phenoscanner_v2
PC_38_5	PC	NAS	rs174536	C	A	FADS2	Fasting glucose	0.021	0.0038	2.24e-08	46186	MAGIC_FG_EUR_2010	Phenoscanner_v2
PC_38_5	PC	NAS	rs174536	C	A	FADS2	Fasting glucose	0.021	0.0038	2.24e-08	46186	MAGIC_FG_EUR_2010	Phenoscanner_v2
PC_36_4	PC	NAS	rs174536	C	A	FADS2	Fasting glucose	0.021	0.0038	2.24e-08	46186	MAGIC_FG_EUR_2010	Phenoscanner_v2
PC_38_5	PC	NAS	rs174537	T	G	FADS2	Fasting glucose	0.019	0.0022	2.35e-17	133010	MAGIC_FG-METABO_EUR_2012	Phenoscanner_v2
PC_38_5	PC	NAS	rs174537	T	G	FADS2	Fasting glucose	0.019	0.0022	2.35e-17	133010	MAGIC_FG-METABO_EUR_2012	Phenoscanner_v2
PC_40_5	PC	NAS	rs174537	T	G	FADS2	Fasting glucose	0.019	0.0022	2.35e-17	133010	MAGIC_FG-METABO_EUR_2012	Phenoscanner_v2
SM_36_2	Sphingomyelin	NAS	rs174537	T	G	FADS1-2-3	Fasting glucose	0.019	0.0022	2.35e-17	133010	MAGIC_FG-METABO_EUR_2012	Phenoscanner_v2
PC_36_4	PC	NAS	rs174537	T	G	FADS2	Fasting glucose	0.019	0.0022	2.35e-17	133010	MAGIC_FG-METABO_EUR_2012	Phenoscanner_v2
PC_37_4	PC	NAS	rs174537	T	G	FADS2	Fasting glucose	0.019	0.0022	2.35e-17	133010	MAGIC_FG-METABO_EUR_2012	Phenoscanner_v2
SM_34_2	Sphingomyelin	NAS	rs174537	T	G	FADS1-2-3	Fasting glucose	0.019	0.0022	2.35e-17	133010	MAGIC_FG-METABO_EUR_2012	Phenoscanner_v2
PC_38_4	PC	NAS	rs174537	T	G	FADS2	Fasting glucose	0.019	0.0022	2.35e-17	133010	MAGIC_FG-METABO_EUR_2012	Phenoscanner_v2
LPE_18_2	LysoPE	Fibrosis	rs174537	T	G	FADS2	Fasting glucose	0.019	0.0022	2.35e-17	133010	MAGIC_FG-METABO_EUR_2012	Phenoscanner_v2
PC_38_5	PC	NAS	rs174537	T	G	FADS2	Fasting glucose	0.019	0.0022	2.35e-17	133010	MAGIC_FG-METABO_EUR_2012	Phenoscanner_v2
PC_38_4	PC	NAS	rs174537	T	G	FADS2	Fasting glucose	0.019	0.0022	2.35e-17	133010	MAGIC_FG-METABO_EUR_2012	Phenoscanner_v2
PC_36_3	PC	NAS	rs174537	T	G	FADS2	Fasting glucose	0.019	0.0022	2.35e-17	133010	MAGIC_FG-METABO_EUR_2012	Phenoscanner_v2
PC_38_2	PC	NAS	rs174537	T	G	FADS2	Fasting glucose	0.019	0.0022	2.35e-17	133010	MAGIC_FG-METABO_EUR_2012	Phenoscanner_v2
PC_38_5	PC	NAS	rs174537	T	G	FADS2	Fasting glucose	0.021	0.0039	2.833e-08	46186	MAGIC_FG_EUR_2010	Phenoscanner_v2
PC_38_5	PC	NAS	rs174537	T	G	FADS2	Fasting glucose	0.021	0.0039	2.833e-08	46186	MAGIC_FG_EUR_2010	Phenoscanner_v2
PC_40_5	PC	NAS	rs174537	T	G	FADS2	Fasting glucose	0.021	0.0039	2.833e-08	46186	MAGIC_FG_EUR_2010	Phenoscanner_v2
SM_36_2	Sphingomyelin	NAS	rs174537	T	G	FADS1-2-3	Fasting glucose	0.021	0.0039	2.833e-08	46186	MAGIC_FG_EUR_2010	Phenoscanner_v2
PC_36_4	PC	NAS	rs174537	T	G	FADS2	Fasting glucose	0.021	0.0039	2.833e-08	46186	MAGIC_FG_EUR_2010	Phenoscanner_v2
PC_37_4	PC	NAS	rs174537	T	G	FADS2	Fasting glucose	0.021	0.0039	2.833e-08	46186	MAGIC_FG_EUR_2010	Phenoscanner_v2
SM_34_2	Sphingomyelin	NAS	rs174537	T	G	FADS1-2-3	Fasting glucose	0.021	0.0039	2.833e-08	46186	MAGIC_FG_EUR_2010	Phenoscanner_v2
PC_38_4	PC	NAS	rs174537	T	G	FADS2	Fasting glucose	0.021	0.0039	2.833e-08	46186	MAGIC_FG_EUR_2010	Phenoscanner_v2
LPE_18_2	LysoPE	Fibrosis	rs174537	T	G	FADS2	Fasting glucose	0.021	0.0039	2.833e-08	46186	MAGIC_FG_EUR_2010	Phenoscanner_v2
PC_38_5	PC	NAS	rs174537	T	G	FADS2	Fasting glucose	0.021	0.0039	2.833e-08	46186	MAGIC_FG_EUR_2010	Phenoscanner_v2
PC_38_4	PC	NAS	rs174537	T	G	FADS2	Fasting glucose	0.021	0.0039	2.833e-08	46186	MAGIC_FG_EUR_2010	Phenoscanner_v2
PC_36_3	PC	NAS	rs174537	T	G	FADS2	Fasting glucose	0.021	0.0039	2.833e-08	46186	MAGIC_FG_EUR_2010	Phenoscanner_v2
PC_38_2	PC	NAS	rs174537	T	G	FADS2	Fasting glucose	0.021	0.0039	2.833e-08	46186	MAGIC_FG_EUR_2010	Phenoscanner_v2
PC_38_5	PC	NAS	rs174537	T	G	FADS2	HbA1c	0.008	0.0018	5.502e-06	123665	MAGIC_HbA1c_EUR_2017	Phenoscanner_v2
PC_38_5	PC	NAS	rs174537	T	G	FADS2	HbA1c	0.008	0.0018	5.502e-06	123665	MAGIC_HbA1c_EUR_2017	Phenoscanner_v2
PC_40_5	PC	NAS	rs174537	T	G	FADS2	HbA1c	0.008	0.0018	5.502e-06	123665	MAGIC_HbA1c_EUR_2017	Phenoscanner_v2
SM_36_2	Sphingomyelin	NAS	rs174537	T	G	FADS1-2-3	HbA1c	0.008	0.0018	5.502e-06	123665	MAGIC_HbA1c_EUR_2017	Phenoscanner_v2
PC_36_4	PC	NAS	rs174537	T	G	FADS2	HbA1c	0.008	0.0018	5.502e-06	123665	MAGIC_HbA1c_EUR_2017	Phenoscanner_v2
PC_37_4	PC	NAS	rs174537	T	G	FADS2	HbA1c	0.008	0.0018	5.502e-06	123665	MAGIC_HbA1c_EUR_2017	Phenoscanner_v2
SM_34_2	Sphingomyelin	NAS	rs174537	T	G	FADS1-2-3	HbA1c	0.008	0.0018	5.502e-06	123665	MAGIC_HbA1c_EUR_2017	Phenoscanner_v2
PC_38_4	PC	NAS	rs174537	T	G	FADS2	HbA1c	0.008	0.0018	5.502e-06	123665	MAGIC_HbA1c_EUR_2017	Phenoscanner_v2
LPE_18_2	LysoPE	Fibrosis	rs174537	T	G	FADS2	HbA1c	0.008	0.0018	5.502e-06	123665	MAGIC_HbA1c_EUR_2017	Phenoscanner_v2
PC_38_5	PC	NAS	rs174537	T	G	FADS2	HbA1c	0.008	0.0018	5.502e-06	123665	MAGIC_HbA1c_EUR_2017	Phenoscanner_v2
PC_38_4	PC	NAS	rs174537	T	G	FADS2	HbA1c	0.008	0.0018	5.502e-06	123665	MAGIC_HbA1c_EUR_2017	Phenoscanner_v2
PC_36_3	PC	NAS	rs174537	T	G	FADS2	HbA1c	0.008	0.0018	5.502e-06	123665	MAGIC_HbA1c_EUR_2017	Phenoscanner_v2
PC_38_2	PC	NAS	rs174537	T	G	FADS2	HbA1c	0.008	0.0018	5.502e-06	123665	MAGIC_HbA1c_EUR_2017	Phenoscanner_v2
PC_38_5	PC	NAS	rs174537	T	G	FADS2	Colorectal cancer	0.1484	0.01588	9e-21	-	NHGRI-EBI_GWAS_Catalog	Phenoscanner_v2
PC_38_5	PC	NAS	rs174537	T	G	FADS2	Colorectal cancer	0.1484	0.01588	9e-21	-	NHGRI-EBI_GWAS_Catalog	Phenoscanner_v2
PC_40_5	PC	NAS	rs174537	T	G	FADS2	Colorectal cancer	0.1484	0.01588	9e-21	-	NHGRI-EBI_GWAS_Catalog	Phenoscanner_v2
SM_36_2	Sphingomyelin	NAS	rs174537	T	G	FADS1-2-3	Colorectal cancer	0.1484	0.01588	9e-21	-	NHGRI-EBI_GWAS_Catalog	Phenoscanner_v2
PC_36_4	PC	NAS	rs174537	T	G	FADS2	Colorectal cancer	0.1484	0.01588	9e-21	-	NHGRI-EBI_GWAS_Catalog	Phenoscanner_v2
PC_37_4	PC	NAS	rs174537	T	G	FADS2	Colorectal cancer	0.1484	0.01588	9e-21	-	NHGRI-EBI_GWAS_Catalog	Phenoscanner_v2
SM_34_2	Sphingomyelin	NAS	rs174537	T	G	FADS1-2-3	Colorectal cancer	0.1484	0.01588	9e-21	-	NHGRI-EBI_GWAS_Catalog	Phenoscanner_v2
PC_38_4	PC	NAS	rs174537	T	G	FADS2	Colorectal cancer	0.1484	0.01588	9e-21	-	NHGRI-EBI_GWAS_Catalog	Phenoscanner_v2
LPE_18_2	LysoPE	Fibrosis	rs174537	T	G	FADS2	Colorectal cancer	0.1484	0.01588	9e-21	-	NHGRI-EBI_GWAS_Catalog	Phenoscanner_v2
PC_38_5	PC	NAS	rs174537	T	G	FADS2	Colorectal cancer	0.1484	0.01588	9e-21	-	NHGRI-EBI_GWAS_Catalog	Phenoscanner_v2
PC_38_4	PC	NAS	rs174537	T	G	FADS2	Colorectal cancer	0.1484	0.01588	9e-21	-	NHGRI-EBI_GWAS_Catalog	Phenoscanner_v2
PC_36_3	PC	NAS	rs174537	T	G	FADS2	Colorectal cancer	0.1484	0.01588	9e-21	-	NHGRI-EBI_GWAS_Catalog	Phenoscanner_v2
PC_38_2	PC	NAS	rs174537	T	G	FADS2	Colorectal cancer	0.1484	0.01588	9e-21	-	NHGRI-EBI_GWAS_Catalog	Phenoscanner_v2
PC_38_5	PC	NAS	rs174537	T	G	FADS2	Colorectal cancer	0.1484	0.01588	9e-21	-	NHGRI-EBI_GWAS_Catalog	Phenoscanner_v2
PC_38_5	PC	NAS	rs174537	T	G	FADS2	Colorectal cancer	0.1484	0.01588	9e-21	-	NHGRI-EBI_GWAS_Catalog	Phenoscanner_v2
PC_40_5	PC	NAS	rs174537	T	G	FADS2	Colorectal cancer	0.1484	0.01588	9e-21	-	NHGRI-EBI_GWAS_Catalog	Phenoscanner_v2
SM_36_2	Sphingomyelin	NAS	rs174537	T	G	FADS1-2-3	Colorectal cancer	0.1484	0.01588	9e-21	-	NHGRI-EBI_GWAS_Catalog	Phenoscanner_v2
PC_36_4	PC	NAS	rs174537	T	G	FADS2	Colorectal cancer	0.1484	0.01588	9e-21	-	NHGRI-EBI_GWAS_Catalog	Phenoscanner_v2
PC_37_4	PC	NAS	rs174537	T	G	FADS2	Colorectal cancer	0.1484	0.01588	9e-21	-	NHGRI-EBI_GWAS_Catalog	Phenoscanner_v2
SM_34_2	Sphingomyelin	NAS	rs174537	T	G	FADS1-2-3	Colorectal cancer	0.1484	0.01588	9e-21	-	NHGRI-EBI_GWAS_Catalog	Phenoscanner_v2
PC_38_4	PC	NAS	rs174537	T	G	FADS2	Colorectal cancer	0.1484	0.01588	9e-21	-	NHGRI-EBI_GWAS_Catalog	Phenoscanner_v2
LPE_18_2	LysoPE	Fibrosis	rs174537	T	G	FADS2	Colorectal cancer	0.1484	0.01588	9e-21	-	NHGRI-EBI_GWAS_Catalog	Phenoscanner_v2
PC_38_5	PC	NAS	rs174537	T	G	FADS2	Colorectal cancer	0.1484	0.01588	9e-21	-	NHGRI-EBI_GWAS_Catalog	Phenoscanner_v2
PC_38_4	PC	NAS	rs174537	T	G	FADS2	Colorectal cancer	0.1484	0.01588	9e-21	-	NHGRI-EBI_GWAS_Catalog	Phenoscanner_v2
PC_36_3	PC	NAS	rs174537	T	G	FADS2	Colorectal cancer	0.1484	0.01588	9e-21	-	NHGRI-EBI_GWAS_Catalog	Phenoscanner_v2
PC_38_2	PC	NAS	rs174537	T	G	FADS2	Colorectal cancer	0.1484	0.01588	9e-21	-	NHGRI-EBI_GWAS_Catalog	Phenoscanner_v2
PC_38_5	PC	NAS	rs174538	G	A	FADS2	Fasting glucose	-0.018	0.0039	4.674e-06	46186	MAGIC_FG_EUR_2010	Phenoscanner_v2
PC_38_5	PC	NAS	rs174538	G	A	FADS2	Fasting glucose	-0.018	0.0039	4.674e-06	46186	MAGIC_FG_EUR_2010	Phenoscanner_v2
PC_37_4	PC	NAS	rs174538	G	A	FADS2	Fasting glucose	-0.018	0.0039	4.674e-06	46186	MAGIC_FG_EUR_2010	Phenoscanner_v2
LPE_18_2	LysoPE	Fibrosis	rs174538	G	A	FADS2	Fasting glucose	-0.018	0.0039	4.674e-06	46186	MAGIC_FG_EUR_2010	Phenoscanner_v2
PC_38_4	PC	NAS	rs174538	G	A	FADS2	Fasting glucose	-0.018	0.0039	4.674e-06	46186	MAGIC_FG_EUR_2010	Phenoscanner_v2
PC_40_5	PC	NAS	rs174538	G	A	FADS2	Fasting glucose	-0.018	0.0039	4.674e-06	46186	MAGIC_FG_EUR_2010	Phenoscanner_v2
PC_38_5	PC	NAS	rs174538	G	A	FADS2	Fasting glucose	-0.018	0.0039	4.674e-06	46186	MAGIC_FG_EUR_2010	Phenoscanner_v2
PC_36_4	PC	NAS	rs174538	G	A	FADS2	Fasting glucose	-0.018	0.0039	4.674e-06	46186	MAGIC_FG_EUR_2010	Phenoscanner_v2
PC_38_4	PC	NAS	rs174538	G	A	FADS2	Fasting glucose	-0.018	0.0039	4.674e-06	46186	MAGIC_FG_EUR_2010	Phenoscanner_v2
PC_36_3	PC	NAS	rs174538	G	A	FADS2	Fasting glucose	-0.018	0.0039	4.674e-06	46186	MAGIC_FG_EUR_2010	Phenoscanner_v2
LPE_18_2	LysoPE	Fibrosis	rs174541	T	C	FADS2	Fasting glucose	-0.022	0.0039	1.613e-08	46186	MAGIC_FG_EUR_2010	Phenoscanner_v2
PC_38_5	PC	NAS	rs174541	T	C	FADS2	Fasting glucose	-0.022	0.0039	1.613e-08	46186	MAGIC_FG_EUR_2010	Phenoscanner_v2
PC_38_5	PC	NAS	rs174541	T	C	FADS2	Fasting glucose	-0.022	0.0039	1.613e-08	46186	MAGIC_FG_EUR_2010	Phenoscanner_v2
PC_36_4	PC	NAS	rs174541	T	C	FADS2	Fasting glucose	-0.022	0.0039	1.613e-08	46186	MAGIC_FG_EUR_2010	Phenoscanner_v2
PC_38_5	PC	NAS	rs174541	T	C	FADS2	Fasting glucose	-0.022	0.0039	1.613e-08	46186	MAGIC_FG_EUR_2010	Phenoscanner_v2
PC_37_4	PC	NAS	rs174541	T	C	FADS2	Fasting glucose	-0.022	0.0039	1.613e-08	46186	MAGIC_FG_EUR_2010	Phenoscanner_v2
PC_36_3	PC	NAS	rs174541	T	C	FADS2	Fasting glucose	-0.022	0.0039	1.613e-08	46186	MAGIC_FG_EUR_2010	Phenoscanner_v2
PC_40_5	PC	NAS	rs174541	T	C	FADS2	Fasting glucose	-0.022	0.0039	1.613e-08	46186	MAGIC_FG_EUR_2010	Phenoscanner_v2
PC_38_2	PC	NAS	rs174541	T	C	FADS2	Fasting glucose	-0.022	0.0039	1.613e-08	46186	MAGIC_FG_EUR_2010	Phenoscanner_v2
PC_38_4	PC	NAS	rs174541	T	C	FADS2	Fasting glucose	-0.022	0.0039	1.613e-08	46186	MAGIC_FG_EUR_2010	Phenoscanner_v2
PC_38_4	PC	NAS	rs174541	T	C	FADS2	Fasting glucose	-0.022	0.0039	1.613e-08	46186	MAGIC_FG_EUR_2010	Phenoscanner_v2
PC_40_5	PC	NAS	rs174545	C	G	FADS2	Fasting glucose	-0.021	0.0038	1.531e-08	46186	MAGIC_FG_EUR_2010	Phenoscanner_v2
PC_38_5	PC	NAS	rs174545	C	G	FADS2	Fasting glucose	-0.021	0.0038	1.531e-08	46186	MAGIC_FG_EUR_2010	Phenoscanner_v2
PC_37_4	PC	NAS	rs174545	C	G	FADS2	Fasting glucose	-0.021	0.0038	1.531e-08	46186	MAGIC_FG_EUR_2010	Phenoscanner_v2
PC_38_5	PC	NAS	rs174545	C	G	FADS2	Fasting glucose	-0.021	0.0038	1.531e-08	46186	MAGIC_FG_EUR_2010	Phenoscanner_v2
PC_38_4	PC	NAS	rs174545	C	G	FADS2	Fasting glucose	-0.021	0.0038	1.531e-08	46186	MAGIC_FG_EUR_2010	Phenoscanner_v2
LPE_18_2	LysoPE	Fibrosis	rs174545	C	G	FADS2	Fasting glucose	-0.021	0.0038	1.531e-08	46186	MAGIC_FG_EUR_2010	Phenoscanner_v2
PC_38_2	PC	NAS	rs174545	C	G	FADS2	Fasting glucose	-0.021	0.0038	1.531e-08	46186	MAGIC_FG_EUR_2010	Phenoscanner_v2
PC_38_4	PC	NAS	rs174545	C	G	FADS2	Fasting glucose	-0.021	0.0038	1.531e-08	46186	MAGIC_FG_EUR_2010	Phenoscanner_v2
PC_36_4	PC	NAS	rs174545	C	G	FADS2	Fasting glucose	-0.021	0.0038	1.531e-08	46186	MAGIC_FG_EUR_2010	Phenoscanner_v2
PC_38_5	PC	NAS	rs174545	C	G	FADS2	Fasting glucose	-0.021	0.0038	1.531e-08	46186	MAGIC_FG_EUR_2010	Phenoscanner_v2
PC_36_3	PC	NAS	rs174545	C	G	FADS2	Fasting glucose	-0.021	0.0038	1.531e-08	46186	MAGIC_FG_EUR_2010	Phenoscanner_v2
PC_37_4	PC	NAS	rs174546	T	C	FADS2	Fasting glucose	0.019	0.0022	1.75e-17	133010	MAGIC_FG-METABO_EUR_2012	Phenoscanner_v2
PC_36_4	PC	NAS	rs174546	T	C	FADS2	Fasting glucose	0.019	0.0022	1.75e-17	133010	MAGIC_FG-METABO_EUR_2012	Phenoscanner_v2
LPE_18_2	LysoPE	Fibrosis	rs174546	T	C	FADS2	Fasting glucose	0.019	0.0022	1.75e-17	133010	MAGIC_FG-METABO_EUR_2012	Phenoscanner_v2
PC_38_4	PC	NAS	rs174546	T	C	FADS2	Fasting glucose	0.019	0.0022	1.75e-17	133010	MAGIC_FG-METABO_EUR_2012	Phenoscanner_v2
SM_36_2	Sphingomyelin	NAS	rs174546	T	C	FADS1-2-3	Fasting glucose	0.019	0.0022	1.75e-17	133010	MAGIC_FG-METABO_EUR_2012	Phenoscanner_v2
PC_40_5	PC	NAS	rs174546	T	C	FADS2	Fasting glucose	0.019	0.0022	1.75e-17	133010	MAGIC_FG-METABO_EUR_2012	Phenoscanner_v2
PC_38_5	PC	NAS	rs174546	T	C	FADS2	Fasting glucose	0.019	0.0022	1.75e-17	133010	MAGIC_FG-METABO_EUR_2012	Phenoscanner_v2
PC_38_5	PC	NAS	rs174546	T	C	FADS2	Fasting glucose	0.019	0.0022	1.75e-17	133010	MAGIC_FG-METABO_EUR_2012	Phenoscanner_v2
PC_38_5	PC	NAS	rs174546	T	C	FADS2	Fasting glucose	0.019	0.0022	1.75e-17	133010	MAGIC_FG-METABO_EUR_2012	Phenoscanner_v2
PC_38_2	PC	NAS	rs174546	T	C	FADS2	Fasting glucose	0.019	0.0022	1.75e-17	133010	MAGIC_FG-METABO_EUR_2012	Phenoscanner_v2
PC_38_4	PC	NAS	rs174546	T	C	FADS2	Fasting glucose	0.019	0.0022	1.75e-17	133010	MAGIC_FG-METABO_EUR_2012	Phenoscanner_v2
SM_34_2	Sphingomyelin	NAS	rs174546	T	C	FADS1-2-3	Fasting glucose	0.019	0.0022	1.75e-17	133010	MAGIC_FG-METABO_EUR_2012	Phenoscanner_v2
PC_36_3	PC	NAS	rs174546	T	C	FADS2	Fasting glucose	0.019	0.0022	1.75e-17	133010	MAGIC_FG-METABO_EUR_2012	Phenoscanner_v2
PC_37_4	PC	NAS	rs174546	T	C	FADS2	Fasting glucose	0.021	0.0039	2.701e-08	46186	MAGIC_FG_EUR_2010	Phenoscanner_v2
PC_36_4	PC	NAS	rs174546	T	C	FADS2	Fasting glucose	0.021	0.0039	2.701e-08	46186	MAGIC_FG_EUR_2010	Phenoscanner_v2
LPE_18_2	LysoPE	Fibrosis	rs174546	T	C	FADS2	Fasting glucose	0.021	0.0039	2.701e-08	46186	MAGIC_FG_EUR_2010	Phenoscanner_v2
PC_38_4	PC	NAS	rs174546	T	C	FADS2	Fasting glucose	0.021	0.0039	2.701e-08	46186	MAGIC_FG_EUR_2010	Phenoscanner_v2
SM_36_2	Sphingomyelin	NAS	rs174546	T	C	FADS1-2-3	Fasting glucose	0.021	0.0039	2.701e-08	46186	MAGIC_FG_EUR_2010	Phenoscanner_v2
PC_40_5	PC	NAS	rs174546	T	C	FADS2	Fasting glucose	0.021	0.0039	2.701e-08	46186	MAGIC_FG_EUR_2010	Phenoscanner_v2
PC_38_5	PC	NAS	rs174546	T	C	FADS2	Fasting glucose	0.021	0.0039	2.701e-08	46186	MAGIC_FG_EUR_2010	Phenoscanner_v2
PC_38_5	PC	NAS	rs174546	T	C	FADS2	Fasting glucose	0.021	0.0039	2.701e-08	46186	MAGIC_FG_EUR_2010	Phenoscanner_v2
PC_38_5	PC	NAS	rs174546	T	C	FADS2	Fasting glucose	0.021	0.0039	2.701e-08	46186	MAGIC_FG_EUR_2010	Phenoscanner_v2
PC_38_2	PC	NAS	rs174546	T	C	FADS2	Fasting glucose	0.021	0.0039	2.701e-08	46186	MAGIC_FG_EUR_2010	Phenoscanner_v2
PC_38_4	PC	NAS	rs174546	T	C	FADS2	Fasting glucose	0.021	0.0039	2.701e-08	46186	MAGIC_FG_EUR_2010	Phenoscanner_v2
SM_34_2	Sphingomyelin	NAS	rs174546	T	C	FADS1-2-3	Fasting glucose	0.021	0.0039	2.701e-08	46186	MAGIC_FG_EUR_2010	Phenoscanner_v2
PC_36_3	PC	NAS	rs174546	T	C	FADS2	Fasting glucose	0.021	0.0039	2.701e-08	46186	MAGIC_FG_EUR_2010	Phenoscanner_v2
PC_37_4	PC	NAS	rs174546	T	C	FADS2	HbA1c	0.0083	0.0018	2.416e-06	123665	MAGIC_HbA1c_EUR_2017	Phenoscanner_v2
PC_36_4	PC	NAS	rs174546	T	C	FADS2	HbA1c	0.0083	0.0018	2.416e-06	123665	MAGIC_HbA1c_EUR_2017	Phenoscanner_v2
LPE_18_2	LysoPE	Fibrosis	rs174546	T	C	FADS2	HbA1c	0.0083	0.0018	2.416e-06	123665	MAGIC_HbA1c_EUR_2017	Phenoscanner_v2
PC_38_4	PC	NAS	rs174546	T	C	FADS2	HbA1c	0.0083	0.0018	2.416e-06	123665	MAGIC_HbA1c_EUR_2017	Phenoscanner_v2
SM_36_2	Sphingomyelin	NAS	rs174546	T	C	FADS1-2-3	HbA1c	0.0083	0.0018	2.416e-06	123665	MAGIC_HbA1c_EUR_2017	Phenoscanner_v2
PC_40_5	PC	NAS	rs174546	T	C	FADS2	HbA1c	0.0083	0.0018	2.416e-06	123665	MAGIC_HbA1c_EUR_2017	Phenoscanner_v2
PC_38_5	PC	NAS	rs174546	T	C	FADS2	HbA1c	0.0083	0.0018	2.416e-06	123665	MAGIC_HbA1c_EUR_2017	Phenoscanner_v2
PC_38_5	PC	NAS	rs174546	T	C	FADS2	HbA1c	0.0083	0.0018	2.416e-06	123665	MAGIC_HbA1c_EUR_2017	Phenoscanner_v2
PC_38_5	PC	NAS	rs174546	T	C	FADS2	HbA1c	0.0083	0.0018	2.416e-06	123665	MAGIC_HbA1c_EUR_2017	Phenoscanner_v2
PC_38_2	PC	NAS	rs174546	T	C	FADS2	HbA1c	0.0083	0.0018	2.416e-06	123665	MAGIC_HbA1c_EUR_2017	Phenoscanner_v2
PC_38_4	PC	NAS	rs174546	T	C	FADS2	HbA1c	0.0083	0.0018	2.416e-06	123665	MAGIC_HbA1c_EUR_2017	Phenoscanner_v2
SM_34_2	Sphingomyelin	NAS	rs174546	T	C	FADS1-2-3	HbA1c	0.0083	0.0018	2.416e-06	123665	MAGIC_HbA1c_EUR_2017	Phenoscanner_v2
PC_36_3	PC	NAS	rs174546	T	C	FADS2	HbA1c	0.0083	0.0018	2.416e-06	123665	MAGIC_HbA1c_EUR_2017	Phenoscanner_v2
PC_37_4	PC	NAS	rs174546	T	C	FADS2	Metabolic syndrome	-0.03	0.006011	6e-07	-	NHGRI-EBI_GWAS_Catalog	Phenoscanner_v2
PC_36_4	PC	NAS	rs174546	T	C	FADS2	Metabolic syndrome	-0.03	0.006011	6e-07	-	NHGRI-EBI_GWAS_Catalog	Phenoscanner_v2
LPE_18_2	LysoPE	Fibrosis	rs174546	T	C	FADS2	Metabolic syndrome	-0.03	0.006011	6e-07	-	NHGRI-EBI_GWAS_Catalog	Phenoscanner_v2
PC_38_4	PC	NAS	rs174546	T	C	FADS2	Metabolic syndrome	-0.03	0.006011	6e-07	-	NHGRI-EBI_GWAS_Catalog	Phenoscanner_v2
SM_36_2	Sphingomyelin	NAS	rs174546	T	C	FADS1-2-3	Metabolic syndrome	-0.03	0.006011	6e-07	-	NHGRI-EBI_GWAS_Catalog	Phenoscanner_v2
PC_40_5	PC	NAS	rs174546	T	C	FADS2	Metabolic syndrome	-0.03	0.006011	6e-07	-	NHGRI-EBI_GWAS_Catalog	Phenoscanner_v2
PC_38_5	PC	NAS	rs174546	T	C	FADS2	Metabolic syndrome	-0.03	0.006011	6e-07	-	NHGRI-EBI_GWAS_Catalog	Phenoscanner_v2
PC_38_5	PC	NAS	rs174546	T	C	FADS2	Metabolic syndrome	-0.03	0.006011	6e-07	-	NHGRI-EBI_GWAS_Catalog	Phenoscanner_v2
PC_38_5	PC	NAS	rs174546	T	C	FADS2	Metabolic syndrome	-0.03	0.006011	6e-07	-	NHGRI-EBI_GWAS_Catalog	Phenoscanner_v2
PC_38_2	PC	NAS	rs174546	T	C	FADS2	Metabolic syndrome	-0.03	0.006011	6e-07	-	NHGRI-EBI_GWAS_Catalog	Phenoscanner_v2
PC_38_4	PC	NAS	rs174546	T	C	FADS2	Metabolic syndrome	-0.03	0.006011	6e-07	-	NHGRI-EBI_GWAS_Catalog	Phenoscanner_v2
SM_34_2	Sphingomyelin	NAS	rs174546	T	C	FADS1-2-3	Metabolic syndrome	-0.03	0.006011	6e-07	-	NHGRI-EBI_GWAS_Catalog	Phenoscanner_v2
PC_36_3	PC	NAS	rs174546	T	C	FADS2	Metabolic syndrome	-0.03	0.006011	6e-07	-	NHGRI-EBI_GWAS_Catalog	Phenoscanner_v2
LPE_18_2	LysoPE	Fibrosis	rs174547	T	C	FADS2	Fasting glucose	-0.019	0.0022	1.33e-17	133010	MAGIC_FG-METABO_EUR_2012	Phenoscanner_v2
PC_38_4	PC	NAS	rs174547	T	C	FADS2	Fasting glucose	-0.019	0.0022	1.33e-17	133010	MAGIC_FG-METABO_EUR_2012	Phenoscanner_v2
PC_38_4	PC	NAS	rs174547	T	C	FADS2	Fasting glucose	-0.019	0.0022	1.33e-17	133010	MAGIC_FG-METABO_EUR_2012	Phenoscanner_v2
PC_40_5	PC	NAS	rs174547	T	C	FADS2	Fasting glucose	-0.019	0.0022	1.33e-17	133010	MAGIC_FG-METABO_EUR_2012	Phenoscanner_v2
SM_38_2	Sphingomyelin	NAS	rs174547	T	C	FADS1-2-3	Fasting glucose	-0.019	0.0022	1.33e-17	133010	MAGIC_FG-METABO_EUR_2012	Phenoscanner_v2
PC_36_4	PC	NAS	rs174547	T	C	FADS2	Fasting glucose	-0.019	0.0022	1.33e-17	133010	MAGIC_FG-METABO_EUR_2012	Phenoscanner_v2
SM_34_2	Sphingomyelin	NAS	rs174547	T	C	FADS1-2-3	Fasting glucose	-0.019	0.0022	1.33e-17	133010	MAGIC_FG-METABO_EUR_2012	Phenoscanner_v2
PC_37_4	PC	NAS	rs174547	T	C	FADS2	Fasting glucose	-0.019	0.0022	1.33e-17	133010	MAGIC_FG-METABO_EUR_2012	Phenoscanner_v2
PC_36_3	PC	NAS	rs174547	T	C	FADS2	Fasting glucose	-0.019	0.0022	1.33e-17	133010	MAGIC_FG-METABO_EUR_2012	Phenoscanner_v2
PC_38_5	PC	NAS	rs174547	T	C	FADS2	Fasting glucose	-0.019	0.0022	1.33e-17	133010	MAGIC_FG-METABO_EUR_2012	Phenoscanner_v2
PC_38_5	PC	NAS	rs174547	T	C	FADS2	Fasting glucose	-0.019	0.0022	1.33e-17	133010	MAGIC_FG-METABO_EUR_2012	Phenoscanner_v2
PC_38_2	PC	NAS	rs174547	T	C	FADS2	Fasting glucose	-0.019	0.0022	1.33e-17	133010	MAGIC_FG-METABO_EUR_2012	Phenoscanner_v2
PC_38_5	PC	NAS	rs174547	T	C	FADS2	Fasting glucose	-0.019	0.0022	1.33e-17	133010	MAGIC_FG-METABO_EUR_2012	Phenoscanner_v2
SM_36_2	Sphingomyelin	NAS	rs174547	T	C	FADS1-2-3	Fasting glucose	-0.019	0.0022	1.33e-17	133010	MAGIC_FG-METABO_EUR_2012	Phenoscanner_v2
LPE_18_2	LysoPE	Fibrosis	rs174547	T	C	FADS2	Fasting glucose	-0.021	0.0038	1.719e-08	46186	MAGIC_FG_EUR_2010	Phenoscanner_v2
PC_38_4	PC	NAS	rs174547	T	C	FADS2	Fasting glucose	-0.021	0.0038	1.719e-08	46186	MAGIC_FG_EUR_2010	Phenoscanner_v2
PC_38_4	PC	NAS	rs174547	T	C	FADS2	Fasting glucose	-0.021	0.0038	1.719e-08	46186	MAGIC_FG_EUR_2010	Phenoscanner_v2
PC_40_5	PC	NAS	rs174547	T	C	FADS2	Fasting glucose	-0.021	0.0038	1.719e-08	46186	MAGIC_FG_EUR_2010	Phenoscanner_v2
SM_38_2	Sphingomyelin	NAS	rs174547	T	C	FADS1-2-3	Fasting glucose	-0.021	0.0038	1.719e-08	46186	MAGIC_FG_EUR_2010	Phenoscanner_v2
PC_36_4	PC	NAS	rs174547	T	C	FADS2	Fasting glucose	-0.021	0.0038	1.719e-08	46186	MAGIC_FG_EUR_2010	Phenoscanner_v2
SM_34_2	Sphingomyelin	NAS	rs174547	T	C	FADS1-2-3	Fasting glucose	-0.021	0.0038	1.719e-08	46186	MAGIC_FG_EUR_2010	Phenoscanner_v2
PC_37_4	PC	NAS	rs174547	T	C	FADS2	Fasting glucose	-0.021	0.0038	1.719e-08	46186	MAGIC_FG_EUR_2010	Phenoscanner_v2
PC_36_3	PC	NAS	rs174547	T	C	FADS2	Fasting glucose	-0.021	0.0038	1.719e-08	46186	MAGIC_FG_EUR_2010	Phenoscanner_v2
PC_38_5	PC	NAS	rs174547	T	C	FADS2	Fasting glucose	-0.021	0.0038	1.719e-08	46186	MAGIC_FG_EUR_2010	Phenoscanner_v2
PC_38_5	PC	NAS	rs174547	T	C	FADS2	Fasting glucose	-0.021	0.0038	1.719e-08	46186	MAGIC_FG_EUR_2010	Phenoscanner_v2
PC_38_2	PC	NAS	rs174547	T	C	FADS2	Fasting glucose	-0.021	0.0038	1.719e-08	46186	MAGIC_FG_EUR_2010	Phenoscanner_v2
PC_38_5	PC	NAS	rs174547	T	C	FADS2	Fasting glucose	-0.021	0.0038	1.719e-08	46186	MAGIC_FG_EUR_2010	Phenoscanner_v2
SM_36_2	Sphingomyelin	NAS	rs174547	T	C	FADS1-2-3	Fasting glucose	-0.021	0.0038	1.719e-08	46186	MAGIC_FG_EUR_2010	Phenoscanner_v2
LPE_18_2	LysoPE	Fibrosis	rs174547	T	C	FADS2	HbA1c	-0.0085	0.0017	2.889e-07	123665	MAGIC_HbA1c_EUR_2017	Phenoscanner_v2
PC_38_4	PC	NAS	rs174547	T	C	FADS2	HbA1c	-0.0085	0.0017	2.889e-07	123665	MAGIC_HbA1c_EUR_2017	Phenoscanner_v2
PC_38_4	PC	NAS	rs174547	T	C	FADS2	HbA1c	-0.0085	0.0017	2.889e-07	123665	MAGIC_HbA1c_EUR_2017	Phenoscanner_v2
PC_40_5	PC	NAS	rs174547	T	C	FADS2	HbA1c	-0.0085	0.0017	2.889e-07	123665	MAGIC_HbA1c_EUR_2017	Phenoscanner_v2
SM_38_2	Sphingomyelin	NAS	rs174547	T	C	FADS1-2-3	HbA1c	-0.0085	0.0017	2.889e-07	123665	MAGIC_HbA1c_EUR_2017	Phenoscanner_v2
PC_36_4	PC	NAS	rs174547	T	C	FADS2	HbA1c	-0.0085	0.0017	2.889e-07	123665	MAGIC_HbA1c_EUR_2017	Phenoscanner_v2
SM_34_2	Sphingomyelin	NAS	rs174547	T	C	FADS1-2-3	HbA1c	-0.0085	0.0017	2.889e-07	123665	MAGIC_HbA1c_EUR_2017	Phenoscanner_v2
PC_37_4	PC	NAS	rs174547	T	C	FADS2	HbA1c	-0.0085	0.0017	2.889e-07	123665	MAGIC_HbA1c_EUR_2017	Phenoscanner_v2
PC_36_3	PC	NAS	rs174547	T	C	FADS2	HbA1c	-0.0085	0.0017	2.889e-07	123665	MAGIC_HbA1c_EUR_2017	Phenoscanner_v2
PC_38_5	PC	NAS	rs174547	T	C	FADS2	HbA1c	-0.0085	0.0017	2.889e-07	123665	MAGIC_HbA1c_EUR_2017	Phenoscanner_v2
PC_38_5	PC	NAS	rs174547	T	C	FADS2	HbA1c	-0.0085	0.0017	2.889e-07	123665	MAGIC_HbA1c_EUR_2017	Phenoscanner_v2
PC_38_2	PC	NAS	rs174547	T	C	FADS2	HbA1c	-0.0085	0.0017	2.889e-07	123665	MAGIC_HbA1c_EUR_2017	Phenoscanner_v2
PC_38_5	PC	NAS	rs174547	T	C	FADS2	HbA1c	-0.0085	0.0017	2.889e-07	123665	MAGIC_HbA1c_EUR_2017	Phenoscanner_v2
SM_36_2	Sphingomyelin	NAS	rs174547	T	C	FADS1-2-3	HbA1c	-0.0085	0.0017	2.889e-07	123665	MAGIC_HbA1c_EUR_2017	Phenoscanner_v2
PC_38_5	PC	NAS	rs174548	G	C	FADS2	Fasting glucose	0.019	0.0023	1.02e-17	133010	MAGIC_FG-METABO_EUR_2012	Phenoscanner_v2
PC_40_5	PC	NAS	rs174548	G	C	FADS1-2-3	Fasting glucose	0.019	0.0023	1.02e-17	133010	MAGIC_FG-METABO_EUR_2012	Phenoscanner_v2
PC_38_4	PC	NAS	rs174548	G	C	FADS2	Fasting glucose	0.019	0.0023	1.02e-17	133010	MAGIC_FG-METABO_EUR_2012	Phenoscanner_v2
PC_36_4	PC	NAS	rs174548	G	C	FADS2	Fasting glucose	0.019	0.0023	1.02e-17	133010	MAGIC_FG-METABO_EUR_2012	Phenoscanner_v2
LPE_18_2	LysoPE	Fibrosis	rs174548	G	C	FADS2	Fasting glucose	0.019	0.0023	1.02e-17	133010	MAGIC_FG-METABO_EUR_2012	Phenoscanner_v2
PC_38_2	PC	NAS	rs174548	G	C	FADS2	Fasting glucose	0.019	0.0023	1.02e-17	133010	MAGIC_FG-METABO_EUR_2012	Phenoscanner_v2
PC_38_5	PC	NAS	rs174548	G	C	FADS2	Fasting glucose	0.019	0.0023	1.02e-17	133010	MAGIC_FG-METABO_EUR_2012	Phenoscanner_v2
PC_37_4	PC	NAS	rs174548	G	C	FADS2	Fasting glucose	0.019	0.0023	1.02e-17	133010	MAGIC_FG-METABO_EUR_2012	Phenoscanner_v2
SM_36_2	Sphingomyelin	NAS	rs174548	G	C	FADS2	Fasting glucose	0.019	0.0023	1.02e-17	133010	MAGIC_FG-METABO_EUR_2012	Phenoscanner_v2
PC_40_5	PC	NAS	rs174548	G	C	FADS2	Fasting glucose	0.019	0.0023	1.02e-17	133010	MAGIC_FG-METABO_EUR_2012	Phenoscanner_v2
PC_40_5	PC	NAS	rs174548	G	C	FADS1-2-3	Fasting glucose	0.019	0.0023	1.02e-17	133010	MAGIC_FG-METABO_EUR_2012	Phenoscanner_v2
PC_38_4	PC	NAS	rs174548	G	C	FADS2	Fasting glucose	0.019	0.0023	1.02e-17	133010	MAGIC_FG-METABO_EUR_2012	Phenoscanner_v2
PC_36_3	PC	NAS	rs174548	G	C	FADS2	Fasting glucose	0.019	0.0023	1.02e-17	133010	MAGIC_FG-METABO_EUR_2012	Phenoscanner_v2
PC_38_5	PC	NAS	rs174548	G	C	FADS2	Fasting glucose	0.019	0.0023	1.02e-17	133010	MAGIC_FG-METABO_EUR_2012	Phenoscanner_v2
PC_38_5	PC	NAS	rs174548	G	C	FADS2	Fasting glucose	0.023	0.0039	5.313e-09	46186	MAGIC_FG_EUR_2010	Phenoscanner_v2
PC_40_5	PC	NAS	rs174548	G	C	FADS1-2-3	Fasting glucose	0.023	0.0039	5.313e-09	46186	MAGIC_FG_EUR_2010	Phenoscanner_v2
PC_38_4	PC	NAS	rs174548	G	C	FADS2	Fasting glucose	0.023	0.0039	5.313e-09	46186	MAGIC_FG_EUR_2010	Phenoscanner_v2
PC_36_4	PC	NAS	rs174548	G	C	FADS2	Fasting glucose	0.023	0.0039	5.313e-09	46186	MAGIC_FG_EUR_2010	Phenoscanner_v2
LPE_18_2	LysoPE	Fibrosis	rs174548	G	C	FADS2	Fasting glucose	0.023	0.0039	5.313e-09	46186	MAGIC_FG_EUR_2010	Phenoscanner_v2
PC_38_2	PC	NAS	rs174548	G	C	FADS2	Fasting glucose	0.023	0.0039	5.313e-09	46186	MAGIC_FG_EUR_2010	Phenoscanner_v2
PC_38_5	PC	NAS	rs174548	G	C	FADS2	Fasting glucose	0.023	0.0039	5.313e-09	46186	MAGIC_FG_EUR_2010	Phenoscanner_v2
PC_37_4	PC	NAS	rs174548	G	C	FADS2	Fasting glucose	0.023	0.0039	5.313e-09	46186	MAGIC_FG_EUR_2010	Phenoscanner_v2
SM_36_2	Sphingomyelin	NAS	rs174548	G	C	FADS2	Fasting glucose	0.023	0.0039	5.313e-09	46186	MAGIC_FG_EUR_2010	Phenoscanner_v2
PC_40_5	PC	NAS	rs174548	G	C	FADS2	Fasting glucose	0.023	0.0039	5.313e-09	46186	MAGIC_FG_EUR_2010	Phenoscanner_v2
PC_40_5	PC	NAS	rs174548	G	C	FADS1-2-3	Fasting glucose	0.023	0.0039	5.313e-09	46186	MAGIC_FG_EUR_2010	Phenoscanner_v2
PC_38_4	PC	NAS	rs174548	G	C	FADS2	Fasting glucose	0.023	0.0039	5.313e-09	46186	MAGIC_FG_EUR_2010	Phenoscanner_v2
PC_36_3	PC	NAS	rs174548	G	C	FADS2	Fasting glucose	0.023	0.0039	5.313e-09	46186	MAGIC_FG_EUR_2010	Phenoscanner_v2
PC_38_5	PC	NAS	rs174548	G	C	FADS2	Fasting glucose	0.023	0.0039	5.313e-09	46186	MAGIC_FG_EUR_2010	Phenoscanner_v2
PC_38_5	PC	NAS	rs174549	G	A	FADS2	Fasting glucose	-0.019	0.0023	1.06e-17	133010	MAGIC_FG-METABO_EUR_2012	Phenoscanner_v2
PC_36_4	PC	NAS	rs174549	G	A	FADS2	Fasting glucose	-0.019	0.0023	1.06e-17	133010	MAGIC_FG-METABO_EUR_2012	Phenoscanner_v2
SM_36_2	Sphingomyelin	NAS	rs174549	G	A	FADS2	Fasting glucose	-0.019	0.0023	1.06e-17	133010	MAGIC_FG-METABO_EUR_2012	Phenoscanner_v2
PC_38_5	PC	NAS	rs174549	G	A	FADS2	Fasting glucose	-0.019	0.0023	1.06e-17	133010	MAGIC_FG-METABO_EUR_2012	Phenoscanner_v2
PC_38_2	PC	NAS	rs174549	G	A	FADS2	Fasting glucose	-0.019	0.0023	1.06e-17	133010	MAGIC_FG-METABO_EUR_2012	Phenoscanner_v2
PC_38_4	PC	NAS	rs174549	G	A	FADS2	Fasting glucose	-0.019	0.0023	1.06e-17	133010	MAGIC_FG-METABO_EUR_2012	Phenoscanner_v2
LPE_18_2	LysoPE	Fibrosis	rs174549	G	A	FADS2	Fasting glucose	-0.019	0.0023	1.06e-17	133010	MAGIC_FG-METABO_EUR_2012	Phenoscanner_v2
PC_40_5	PC	NAS	rs174549	G	A	FADS2	Fasting glucose	-0.019	0.0023	1.06e-17	133010	MAGIC_FG-METABO_EUR_2012	Phenoscanner_v2
PC_38_4	PC	NAS	rs174549	G	A	FADS2	Fasting glucose	-0.019	0.0023	1.06e-17	133010	MAGIC_FG-METABO_EUR_2012	Phenoscanner_v2
PC_37_4	PC	NAS	rs174549	G	A	FADS2	Fasting glucose	-0.019	0.0023	1.06e-17	133010	MAGIC_FG-METABO_EUR_2012	Phenoscanner_v2
PC_38_5	PC	NAS	rs174549	G	A	FADS2	Fasting glucose	-0.019	0.0023	1.06e-17	133010	MAGIC_FG-METABO_EUR_2012	Phenoscanner_v2
PC_36_3	PC	NAS	rs174549	G	A	FADS2	Fasting glucose	-0.019	0.0023	1.06e-17	133010	MAGIC_FG-METABO_EUR_2012	Phenoscanner_v2
PC_38_5	PC	NAS	rs174549	G	A	FADS2	Fasting glucose	-0.023	0.0039	3.964e-09	46186	MAGIC_FG_EUR_2010	Phenoscanner_v2
PC_36_4	PC	NAS	rs174549	G	A	FADS2	Fasting glucose	-0.023	0.0039	3.964e-09	46186	MAGIC_FG_EUR_2010	Phenoscanner_v2
SM_36_2	Sphingomyelin	NAS	rs174549	G	A	FADS2	Fasting glucose	-0.023	0.0039	3.964e-09	46186	MAGIC_FG_EUR_2010	Phenoscanner_v2
PC_38_5	PC	NAS	rs174549	G	A	FADS2	Fasting glucose	-0.023	0.0039	3.964e-09	46186	MAGIC_FG_EUR_2010	Phenoscanner_v2
PC_38_2	PC	NAS	rs174549	G	A	FADS2	Fasting glucose	-0.023	0.0039	3.964e-09	46186	MAGIC_FG_EUR_2010	Phenoscanner_v2
PC_38_4	PC	NAS	rs174549	G	A	FADS2	Fasting glucose	-0.023	0.0039	3.964e-09	46186	MAGIC_FG_EUR_2010	Phenoscanner_v2
LPE_18_2	LysoPE	Fibrosis	rs174549	G	A	FADS2	Fasting glucose	-0.023	0.0039	3.964e-09	46186	MAGIC_FG_EUR_2010	Phenoscanner_v2
PC_40_5	PC	NAS	rs174549	G	A	FADS2	Fasting glucose	-0.023	0.0039	3.964e-09	46186	MAGIC_FG_EUR_2010	Phenoscanner_v2
PC_38_4	PC	NAS	rs174549	G	A	FADS2	Fasting glucose	-0.023	0.0039	3.964e-09	46186	MAGIC_FG_EUR_2010	Phenoscanner_v2
PC_37_4	PC	NAS	rs174549	G	A	FADS2	Fasting glucose	-0.023	0.0039	3.964e-09	46186	MAGIC_FG_EUR_2010	Phenoscanner_v2
PC_38_5	PC	NAS	rs174549	G	A	FADS2	Fasting glucose	-0.023	0.0039	3.964e-09	46186	MAGIC_FG_EUR_2010	Phenoscanner_v2
PC_36_3	PC	NAS	rs174549	G	A	FADS2	Fasting glucose	-0.023	0.0039	3.964e-09	46186	MAGIC_FG_EUR_2010	Phenoscanner_v2
PC_38_5	PC	NAS	rs174549	G	A	FADS2	HbA1c	-0.0092	0.0018	1.728e-07	123665	MAGIC_HbA1c_EUR_2017	Phenoscanner_v2
PC_36_4	PC	NAS	rs174549	G	A	FADS2	HbA1c	-0.0092	0.0018	1.728e-07	123665	MAGIC_HbA1c_EUR_2017	Phenoscanner_v2
SM_36_2	Sphingomyelin	NAS	rs174549	G	A	FADS2	HbA1c	-0.0092	0.0018	1.728e-07	123665	MAGIC_HbA1c_EUR_2017	Phenoscanner_v2
PC_38_5	PC	NAS	rs174549	G	A	FADS2	HbA1c	-0.0092	0.0018	1.728e-07	123665	MAGIC_HbA1c_EUR_2017	Phenoscanner_v2
PC_38_2	PC	NAS	rs174549	G	A	FADS2	HbA1c	-0.0092	0.0018	1.728e-07	123665	MAGIC_HbA1c_EUR_2017	Phenoscanner_v2
PC_38_4	PC	NAS	rs174549	G	A	FADS2	HbA1c	-0.0092	0.0018	1.728e-07	123665	MAGIC_HbA1c_EUR_2017	Phenoscanner_v2
LPE_18_2	LysoPE	Fibrosis	rs174549	G	A	FADS2	HbA1c	-0.0092	0.0018	1.728e-07	123665	MAGIC_HbA1c_EUR_2017	Phenoscanner_v2
PC_40_5	PC	NAS	rs174549	G	A	FADS2	HbA1c	-0.0092	0.0018	1.728e-07	123665	MAGIC_HbA1c_EUR_2017	Phenoscanner_v2
PC_38_4	PC	NAS	rs174549	G	A	FADS2	HbA1c	-0.0092	0.0018	1.728e-07	123665	MAGIC_HbA1c_EUR_2017	Phenoscanner_v2
PC_37_4	PC	NAS	rs174549	G	A	FADS2	HbA1c	-0.0092	0.0018	1.728e-07	123665	MAGIC_HbA1c_EUR_2017	Phenoscanner_v2
PC_38_5	PC	NAS	rs174549	G	A	FADS2	HbA1c	-0.0092	0.0018	1.728e-07	123665	MAGIC_HbA1c_EUR_2017	Phenoscanner_v2
PC_36_3	PC	NAS	rs174549	G	A	FADS2	HbA1c	-0.0092	0.0018	1.728e-07	123665	MAGIC_HbA1c_EUR_2017	Phenoscanner_v2
PC_36_4	PC	NAS	rs174550	T	C	FADS2	Fasting glucose	-0.019	0.0022	1.34e-17	133010	MAGIC_FG-METABO_EUR_2012	Phenoscanner_v2
PC_38_5	PC	NAS	rs174550	T	C	FADS2	Fasting glucose	-0.019	0.0022	1.34e-17	133010	MAGIC_FG-METABO_EUR_2012	Phenoscanner_v2
PC_37_4	PC	NAS	rs174550	T	C	FADS2	Fasting glucose	-0.019	0.0022	1.34e-17	133010	MAGIC_FG-METABO_EUR_2012	Phenoscanner_v2
PC_38_2	PC	NAS	rs174550	T	C	FADS2	Fasting glucose	-0.019	0.0022	1.34e-17	133010	MAGIC_FG-METABO_EUR_2012	Phenoscanner_v2
PC_40_5	PC	NAS	rs174550	T	C	FADS2	Fasting glucose	-0.019	0.0022	1.34e-17	133010	MAGIC_FG-METABO_EUR_2012	Phenoscanner_v2
PC_36_3	PC	NAS	rs174550	T	C	FADS2	Fasting glucose	-0.019	0.0022	1.34e-17	133010	MAGIC_FG-METABO_EUR_2012	Phenoscanner_v2
LPE_18_2	LysoPE	Fibrosis	rs174550	T	C	FADS2	Fasting glucose	-0.019	0.0022	1.34e-17	133010	MAGIC_FG-METABO_EUR_2012	Phenoscanner_v2
PC_38_4	PC	NAS	rs174550	T	C	FADS2	Fasting glucose	-0.019	0.0022	1.34e-17	133010	MAGIC_FG-METABO_EUR_2012	Phenoscanner_v2
PC_38_4	PC	NAS	rs174550	T	C	FADS2	Fasting glucose	-0.019	0.0022	1.34e-17	133010	MAGIC_FG-METABO_EUR_2012	Phenoscanner_v2
PC_38_5	PC	NAS	rs174550	T	C	FADS2	Fasting glucose	-0.019	0.0022	1.34e-17	133010	MAGIC_FG-METABO_EUR_2012	Phenoscanner_v2
PC_38_5	PC	NAS	rs174550	T	C	FADS2	Fasting glucose	-0.019	0.0022	1.34e-17	133010	MAGIC_FG-METABO_EUR_2012	Phenoscanner_v2
PC_36_4	PC	NAS	rs174550	T	C	FADS2	Fasting glucose	-0.021	0.0038	1.479e-08	46186	MAGIC_FG_EUR_2010	Phenoscanner_v2
PC_38_5	PC	NAS	rs174550	T	C	FADS2	Fasting glucose	-0.021	0.0038	1.479e-08	46186	MAGIC_FG_EUR_2010	Phenoscanner_v2
PC_37_4	PC	NAS	rs174550	T	C	FADS2	Fasting glucose	-0.021	0.0038	1.479e-08	46186	MAGIC_FG_EUR_2010	Phenoscanner_v2
PC_38_2	PC	NAS	rs174550	T	C	FADS2	Fasting glucose	-0.021	0.0038	1.479e-08	46186	MAGIC_FG_EUR_2010	Phenoscanner_v2
PC_40_5	PC	NAS	rs174550	T	C	FADS2	Fasting glucose	-0.021	0.0038	1.479e-08	46186	MAGIC_FG_EUR_2010	Phenoscanner_v2
PC_36_3	PC	NAS	rs174550	T	C	FADS2	Fasting glucose	-0.021	0.0038	1.479e-08	46186	MAGIC_FG_EUR_2010	Phenoscanner_v2
LPE_18_2	LysoPE	Fibrosis	rs174550	T	C	FADS2	Fasting glucose	-0.021	0.0038	1.479e-08	46186	MAGIC_FG_EUR_2010	Phenoscanner_v2
PC_38_4	PC	NAS	rs174550	T	C	FADS2	Fasting glucose	-0.021	0.0038	1.479e-08	46186	MAGIC_FG_EUR_2010	Phenoscanner_v2
PC_38_4	PC	NAS	rs174550	T	C	FADS2	Fasting glucose	-0.021	0.0038	1.479e-08	46186	MAGIC_FG_EUR_2010	Phenoscanner_v2
PC_38_5	PC	NAS	rs174550	T	C	FADS2	Fasting glucose	-0.021	0.0038	1.479e-08	46186	MAGIC_FG_EUR_2010	Phenoscanner_v2
PC_38_5	PC	NAS	rs174550	T	C	FADS2	Fasting glucose	-0.021	0.0038	1.479e-08	46186	MAGIC_FG_EUR_2010	Phenoscanner_v2
PC_36_4	PC	NAS	rs174550	T	C	FADS2	HbA1c	-0.0086	0.0017	2.093e-07	123665	MAGIC_HbA1c_EUR_2017	Phenoscanner_v2
PC_38_5	PC	NAS	rs174550	T	C	FADS2	HbA1c	-0.0086	0.0017	2.093e-07	123665	MAGIC_HbA1c_EUR_2017	Phenoscanner_v2
PC_37_4	PC	NAS	rs174550	T	C	FADS2	HbA1c	-0.0086	0.0017	2.093e-07	123665	MAGIC_HbA1c_EUR_2017	Phenoscanner_v2
PC_38_2	PC	NAS	rs174550	T	C	FADS2	HbA1c	-0.0086	0.0017	2.093e-07	123665	MAGIC_HbA1c_EUR_2017	Phenoscanner_v2
PC_40_5	PC	NAS	rs174550	T	C	FADS2	HbA1c	-0.0086	0.0017	2.093e-07	123665	MAGIC_HbA1c_EUR_2017	Phenoscanner_v2
PC_36_3	PC	NAS	rs174550	T	C	FADS2	HbA1c	-0.0086	0.0017	2.093e-07	123665	MAGIC_HbA1c_EUR_2017	Phenoscanner_v2
LPE_18_2	LysoPE	Fibrosis	rs174550	T	C	FADS2	HbA1c	-0.0086	0.0017	2.093e-07	123665	MAGIC_HbA1c_EUR_2017	Phenoscanner_v2
PC_38_4	PC	NAS	rs174550	T	C	FADS2	HbA1c	-0.0086	0.0017	2.093e-07	123665	MAGIC_HbA1c_EUR_2017	Phenoscanner_v2
PC_38_4	PC	NAS	rs174550	T	C	FADS2	HbA1c	-0.0086	0.0017	2.093e-07	123665	MAGIC_HbA1c_EUR_2017	Phenoscanner_v2
PC_38_5	PC	NAS	rs174550	T	C	FADS2	HbA1c	-0.0086	0.0017	2.093e-07	123665	MAGIC_HbA1c_EUR_2017	Phenoscanner_v2
PC_38_5	PC	NAS	rs174550	T	C	FADS2	HbA1c	-0.0086	0.0017	2.093e-07	123665	MAGIC_HbA1c_EUR_2017	Phenoscanner_v2
PC_37_4	PC	NAS	rs174556	T	C	FADS2	Fasting glucose	0.02	0.0023	7.82e-18	133010	MAGIC_FG-METABO_EUR_2012	Phenoscanner_v2
PC_36_4	PC	NAS	rs174556	T	C	FADS2	Fasting glucose	0.02	0.0023	7.82e-18	133010	MAGIC_FG-METABO_EUR_2012	Phenoscanner_v2
SM_36_2	Sphingomyelin	NAS	rs174556	T	C	FADS1-2-3	Fasting glucose	0.02	0.0023	7.82e-18	133010	MAGIC_FG-METABO_EUR_2012	Phenoscanner_v2
PC_38_5	PC	NAS	rs174556	T	C	FADS2	Fasting glucose	0.02	0.0023	7.82e-18	133010	MAGIC_FG-METABO_EUR_2012	Phenoscanner_v2
PC_38_5	PC	NAS	rs174556	T	C	FADS2	Fasting glucose	0.02	0.0023	7.82e-18	133010	MAGIC_FG-METABO_EUR_2012	Phenoscanner_v2
PC_36_3	PC	NAS	rs174556	T	C	FADS2	Fasting glucose	0.02	0.0023	7.82e-18	133010	MAGIC_FG-METABO_EUR_2012	Phenoscanner_v2
SM_36_2	Sphingomyelin	NAS	rs174556	T	C	FADS2	Fasting glucose	0.02	0.0023	7.82e-18	133010	MAGIC_FG-METABO_EUR_2012	Phenoscanner_v2
SM_34_2	Sphingomyelin	NAS	rs174556	T	C	FADS1-2-3	Fasting glucose	0.02	0.0023	7.82e-18	133010	MAGIC_FG-METABO_EUR_2012	Phenoscanner_v2
PC_40_5	PC	NAS	rs174556	T	C	FADS2	Fasting glucose	0.02	0.0023	7.82e-18	133010	MAGIC_FG-METABO_EUR_2012	Phenoscanner_v2
PC_38_5	PC	NAS	rs174556	T	C	FADS2	Fasting glucose	0.02	0.0023	7.82e-18	133010	MAGIC_FG-METABO_EUR_2012	Phenoscanner_v2
PC_38_4	PC	NAS	rs174556	T	C	FADS2	Fasting glucose	0.02	0.0023	7.82e-18	133010	MAGIC_FG-METABO_EUR_2012	Phenoscanner_v2
PC_38_4	PC	NAS	rs174556	T	C	FADS2	Fasting glucose	0.02	0.0023	7.82e-18	133010	MAGIC_FG-METABO_EUR_2012	Phenoscanner_v2
PC_38_2	PC	NAS	rs174556	T	C	FADS2	Fasting glucose	0.02	0.0023	7.82e-18	133010	MAGIC_FG-METABO_EUR_2012	Phenoscanner_v2
LPE_18_2	LysoPE	Fibrosis	rs174556	T	C	FADS2	Fasting glucose	0.02	0.0023	7.82e-18	133010	MAGIC_FG-METABO_EUR_2012	Phenoscanner_v2
PC_37_4	PC	NAS	rs174556	T	C	FADS2	Fasting glucose	0.023	0.004	6.707e-09	46186	MAGIC_FG_EUR_2010	Phenoscanner_v2
PC_36_4	PC	NAS	rs174556	T	C	FADS2	Fasting glucose	0.023	0.004	6.707e-09	46186	MAGIC_FG_EUR_2010	Phenoscanner_v2
SM_36_2	Sphingomyelin	NAS	rs174556	T	C	FADS1-2-3	Fasting glucose	0.023	0.004	6.707e-09	46186	MAGIC_FG_EUR_2010	Phenoscanner_v2
PC_38_5	PC	NAS	rs174556	T	C	FADS2	Fasting glucose	0.023	0.004	6.707e-09	46186	MAGIC_FG_EUR_2010	Phenoscanner_v2
PC_38_5	PC	NAS	rs174556	T	C	FADS2	Fasting glucose	0.023	0.004	6.707e-09	46186	MAGIC_FG_EUR_2010	Phenoscanner_v2
PC_36_3	PC	NAS	rs174556	T	C	FADS2	Fasting glucose	0.023	0.004	6.707e-09	46186	MAGIC_FG_EUR_2010	Phenoscanner_v2
SM_36_2	Sphingomyelin	NAS	rs174556	T	C	FADS2	Fasting glucose	0.023	0.004	6.707e-09	46186	MAGIC_FG_EUR_2010	Phenoscanner_v2
SM_34_2	Sphingomyelin	NAS	rs174556	T	C	FADS1-2-3	Fasting glucose	0.023	0.004	6.707e-09	46186	MAGIC_FG_EUR_2010	Phenoscanner_v2
PC_40_5	PC	NAS	rs174556	T	C	FADS2	Fasting glucose	0.023	0.004	6.707e-09	46186	MAGIC_FG_EUR_2010	Phenoscanner_v2
PC_38_5	PC	NAS	rs174556	T	C	FADS2	Fasting glucose	0.023	0.004	6.707e-09	46186	MAGIC_FG_EUR_2010	Phenoscanner_v2
PC_38_4	PC	NAS	rs174556	T	C	FADS2	Fasting glucose	0.023	0.004	6.707e-09	46186	MAGIC_FG_EUR_2010	Phenoscanner_v2
PC_38_4	PC	NAS	rs174556	T	C	FADS2	Fasting glucose	0.023	0.004	6.707e-09	46186	MAGIC_FG_EUR_2010	Phenoscanner_v2
PC_38_2	PC	NAS	rs174556	T	C	FADS2	Fasting glucose	0.023	0.004	6.707e-09	46186	MAGIC_FG_EUR_2010	Phenoscanner_v2
LPE_18_2	LysoPE	Fibrosis	rs174556	T	C	FADS2	Fasting glucose	0.023	0.004	6.707e-09	46186	MAGIC_FG_EUR_2010	Phenoscanner_v2
PC_38_4	PC	NAS	rs174570	T	C	FADS2	Fasting glucose	0.019	0.003	2.52e-10	133010	MAGIC_FG-METABO_EUR_2012	Phenoscanner_v2
PC_37_4	PC	NAS	rs174570	T	C	FADS2	Fasting glucose	0.019	0.003	2.52e-10	133010	MAGIC_FG-METABO_EUR_2012	Phenoscanner_v2
LPE_18_2	LysoPE	Fibrosis	rs174570	T	C	FADS2	Fasting glucose	0.019	0.003	2.52e-10	133010	MAGIC_FG-METABO_EUR_2012	Phenoscanner_v2
PC_36_3	PC	NAS	rs174570	T	C	FADS2	Fasting glucose	0.019	0.003	2.52e-10	133010	MAGIC_FG-METABO_EUR_2012	Phenoscanner_v2
PC_38_2	PC	NAS	rs174570	T	C	FADS2	Fasting glucose	0.019	0.003	2.52e-10	133010	MAGIC_FG-METABO_EUR_2012	Phenoscanner_v2
PC_38_5	PC	NAS	rs174570	T	C	FADS2	Fasting glucose	0.019	0.003	2.52e-10	133010	MAGIC_FG-METABO_EUR_2012	Phenoscanner_v2
PC_38_5	PC	NAS	rs174570	T	C	FADS2	Fasting glucose	0.019	0.003	2.52e-10	133010	MAGIC_FG-METABO_EUR_2012	Phenoscanner_v2
PC_38_5	PC	NAS	rs174570	T	C	FADS2	Fasting glucose	0.019	0.003	2.52e-10	133010	MAGIC_FG-METABO_EUR_2012	Phenoscanner_v2
PC_36_4	PC	NAS	rs174570	T	C	FADS2	Fasting glucose	0.019	0.003	2.52e-10	133010	MAGIC_FG-METABO_EUR_2012	Phenoscanner_v2
PC_38_4	PC	NAS	rs174570	T	C	FADS2	Glycated hemoglobin levels	0.04	0.007693	2e-07	-	NHGRI-EBI_GWAS_Catalog	Phenoscanner_v2
PC_37_4	PC	NAS	rs174570	T	C	FADS2	Glycated hemoglobin levels	0.04	0.007693	2e-07	-	NHGRI-EBI_GWAS_Catalog	Phenoscanner_v2
LPE_18_2	LysoPE	Fibrosis	rs174570	T	C	FADS2	Glycated hemoglobin levels	0.04	0.007693	2e-07	-	NHGRI-EBI_GWAS_Catalog	Phenoscanner_v2
PC_36_3	PC	NAS	rs174570	T	C	FADS2	Glycated hemoglobin levels	0.04	0.007693	2e-07	-	NHGRI-EBI_GWAS_Catalog	Phenoscanner_v2
PC_38_2	PC	NAS	rs174570	T	C	FADS2	Glycated hemoglobin levels	0.04	0.007693	2e-07	-	NHGRI-EBI_GWAS_Catalog	Phenoscanner_v2
PC_38_5	PC	NAS	rs174570	T	C	FADS2	Glycated hemoglobin levels	0.04	0.007693	2e-07	-	NHGRI-EBI_GWAS_Catalog	Phenoscanner_v2
PC_38_5	PC	NAS	rs174570	T	C	FADS2	Glycated hemoglobin levels	0.04	0.007693	2e-07	-	NHGRI-EBI_GWAS_Catalog	Phenoscanner_v2
PC_38_5	PC	NAS	rs174570	T	C	FADS2	Glycated hemoglobin levels	0.04	0.007693	2e-07	-	NHGRI-EBI_GWAS_Catalog	Phenoscanner_v2
PC_36_4	PC	NAS	rs174570	T	C	FADS2	Glycated hemoglobin levels	0.04	0.007693	2e-07	-	NHGRI-EBI_GWAS_Catalog	Phenoscanner_v2
PC_38_5	PC	NAS	rs174574	C	A	FADS2	Fasting glucose	-0.018	0.0025	2.03e-13	133010	MAGIC_FG-METABO_EUR_2012	Phenoscanner_v2
PC_38_2	PC	NAS	rs174574	C	A	FADS2	Fasting glucose	-0.018	0.0025	2.03e-13	133010	MAGIC_FG-METABO_EUR_2012	Phenoscanner_v2
PC_38_5	PC	NAS	rs174574	C	A	FADS2	Fasting glucose	-0.018	0.0025	2.03e-13	133010	MAGIC_FG-METABO_EUR_2012	Phenoscanner_v2
PC_38_5	PC	NAS	rs174574	C	A	FADS2	Fasting glucose	-0.018	0.0025	2.03e-13	133010	MAGIC_FG-METABO_EUR_2012	Phenoscanner_v2
PC_37_4	PC	NAS	rs174574	C	A	FADS2	Fasting glucose	-0.018	0.0025	2.03e-13	133010	MAGIC_FG-METABO_EUR_2012	Phenoscanner_v2
LPE_18_2	LysoPE	Fibrosis	rs174574	C	A	FADS2	Fasting glucose	-0.018	0.0025	2.03e-13	133010	MAGIC_FG-METABO_EUR_2012	Phenoscanner_v2
PC_38_4	PC	NAS	rs174574	C	A	FADS2	Fasting glucose	-0.018	0.0025	2.03e-13	133010	MAGIC_FG-METABO_EUR_2012	Phenoscanner_v2
PC_36_4	PC	NAS	rs174574	C	A	FADS2	Fasting glucose	-0.018	0.0025	2.03e-13	133010	MAGIC_FG-METABO_EUR_2012	Phenoscanner_v2
PC_40_5	PC	NAS	rs174574	C	A	FADS2	Fasting glucose	-0.018	0.0025	2.03e-13	133010	MAGIC_FG-METABO_EUR_2012	Phenoscanner_v2
PC_36_3	PC	NAS	rs174574	C	A	FADS2	Fasting glucose	-0.018	0.0025	2.03e-13	133010	MAGIC_FG-METABO_EUR_2012	Phenoscanner_v2
PC_38_4	PC	NAS	rs174574	C	A	FADS2	Fasting glucose	-0.018	0.0025	2.03e-13	133010	MAGIC_FG-METABO_EUR_2012	Phenoscanner_v2
PC_38_5	PC	NAS	rs174574	C	A	FADS2	HbA1c	-0.0087	0.0018	7.719e-07	123665	MAGIC_HbA1c_EUR_2017	Phenoscanner_v2
PC_38_2	PC	NAS	rs174574	C	A	FADS2	HbA1c	-0.0087	0.0018	7.719e-07	123665	MAGIC_HbA1c_EUR_2017	Phenoscanner_v2
PC_38_5	PC	NAS	rs174574	C	A	FADS2	HbA1c	-0.0087	0.0018	7.719e-07	123665	MAGIC_HbA1c_EUR_2017	Phenoscanner_v2
PC_38_5	PC	NAS	rs174574	C	A	FADS2	HbA1c	-0.0087	0.0018	7.719e-07	123665	MAGIC_HbA1c_EUR_2017	Phenoscanner_v2
PC_37_4	PC	NAS	rs174574	C	A	FADS2	HbA1c	-0.0087	0.0018	7.719e-07	123665	MAGIC_HbA1c_EUR_2017	Phenoscanner_v2
LPE_18_2	LysoPE	Fibrosis	rs174574	C	A	FADS2	HbA1c	-0.0087	0.0018	7.719e-07	123665	MAGIC_HbA1c_EUR_2017	Phenoscanner_v2
PC_38_4	PC	NAS	rs174574	C	A	FADS2	HbA1c	-0.0087	0.0018	7.719e-07	123665	MAGIC_HbA1c_EUR_2017	Phenoscanner_v2
PC_36_4	PC	NAS	rs174574	C	A	FADS2	HbA1c	-0.0087	0.0018	7.719e-07	123665	MAGIC_HbA1c_EUR_2017	Phenoscanner_v2
PC_40_5	PC	NAS	rs174574	C	A	FADS2	HbA1c	-0.0087	0.0018	7.719e-07	123665	MAGIC_HbA1c_EUR_2017	Phenoscanner_v2
PC_36_3	PC	NAS	rs174574	C	A	FADS2	HbA1c	-0.0087	0.0018	7.719e-07	123665	MAGIC_HbA1c_EUR_2017	Phenoscanner_v2
PC_38_4	PC	NAS	rs174574	C	A	FADS2	HbA1c	-0.0087	0.0018	7.719e-07	123665	MAGIC_HbA1c_EUR_2017	Phenoscanner_v2
PC_38_5	PC	NAS	rs174575	G	C	FADS2	Fasting glucose	0.013	0.0025	2.95e-07	133010	MAGIC_FG-METABO_EUR_2012	Phenoscanner_v2
PC_38_5	PC	NAS	rs174575	G	C	FADS2	Fasting glucose	0.013	0.0025	2.95e-07	133010	MAGIC_FG-METABO_EUR_2012	Phenoscanner_v2
PC_36_3	PC	NAS	rs174575	G	C	FADS2	Fasting glucose	0.013	0.0025	2.95e-07	133010	MAGIC_FG-METABO_EUR_2012	Phenoscanner_v2
PC_38_4	PC	NAS	rs174575	G	C	FADS2	Fasting glucose	0.013	0.0025	2.95e-07	133010	MAGIC_FG-METABO_EUR_2012	Phenoscanner_v2
PC_37_4	PC	NAS	rs174575	G	C	FADS2	Fasting glucose	0.013	0.0025	2.95e-07	133010	MAGIC_FG-METABO_EUR_2012	Phenoscanner_v2
PC_36_4	PC	NAS	rs174575	G	C	FADS2	Fasting glucose	0.013	0.0025	2.95e-07	133010	MAGIC_FG-METABO_EUR_2012	Phenoscanner_v2
PC_38_5	PC	NAS	rs174575	G	C	FADS2	Fasting glucose	0.013	0.0025	2.95e-07	133010	MAGIC_FG-METABO_EUR_2012	Phenoscanner_v2
PC_40_5	PC	NAS	rs174576	C	A	FADS2	Fasting glucose	-0.02	0.0022	1.18e-18	133010	MAGIC_FG-METABO_EUR_2012	Phenoscanner_v2
PC_37_4	PC	NAS	rs174576	C	A	FADS2	Fasting glucose	-0.02	0.0022	1.18e-18	133010	MAGIC_FG-METABO_EUR_2012	Phenoscanner_v2
PC_36_3	PC	NAS	rs174576	C	A	FADS2	Fasting glucose	-0.02	0.0022	1.18e-18	133010	MAGIC_FG-METABO_EUR_2012	Phenoscanner_v2
PC_38_5	PC	NAS	rs174576	C	A	FADS2	Fasting glucose	-0.02	0.0022	1.18e-18	133010	MAGIC_FG-METABO_EUR_2012	Phenoscanner_v2
PC_38_4	PC	NAS	rs174576	C	A	FADS2	Fasting glucose	-0.02	0.0022	1.18e-18	133010	MAGIC_FG-METABO_EUR_2012	Phenoscanner_v2
PC_36_4	PC	NAS	rs174576	C	A	FADS2	Fasting glucose	-0.02	0.0022	1.18e-18	133010	MAGIC_FG-METABO_EUR_2012	Phenoscanner_v2
PC_38_5	PC	NAS	rs174576	C	A	FADS2	Fasting glucose	-0.02	0.0022	1.18e-18	133010	MAGIC_FG-METABO_EUR_2012	Phenoscanner_v2
PC_38_2	PC	NAS	rs174576	C	A	FADS2	Fasting glucose	-0.02	0.0022	1.18e-18	133010	MAGIC_FG-METABO_EUR_2012	Phenoscanner_v2
PC_38_5	PC	NAS	rs174576	C	A	FADS2	Fasting glucose	-0.02	0.0022	1.18e-18	133010	MAGIC_FG-METABO_EUR_2012	Phenoscanner_v2
LPE_18_2	LysoPE	Fibrosis	rs174576	C	A	FADS2	Fasting glucose	-0.02	0.0022	1.18e-18	133010	MAGIC_FG-METABO_EUR_2012	Phenoscanner_v2
PC_38_4	PC	NAS	rs174576	C	A	FADS2	Fasting glucose	-0.02	0.0022	1.18e-18	133010	MAGIC_FG-METABO_EUR_2012	Phenoscanner_v2
PC_40_5	PC	NAS	rs174576	C	A	FADS2	Fasting glucose	-0.022	0.0039	2.482e-08	46186	MAGIC_FG_EUR_2010	Phenoscanner_v2
PC_37_4	PC	NAS	rs174576	C	A	FADS2	Fasting glucose	-0.022	0.0039	2.482e-08	46186	MAGIC_FG_EUR_2010	Phenoscanner_v2
PC_36_3	PC	NAS	rs174576	C	A	FADS2	Fasting glucose	-0.022	0.0039	2.482e-08	46186	MAGIC_FG_EUR_2010	Phenoscanner_v2
PC_38_5	PC	NAS	rs174576	C	A	FADS2	Fasting glucose	-0.022	0.0039	2.482e-08	46186	MAGIC_FG_EUR_2010	Phenoscanner_v2
PC_38_4	PC	NAS	rs174576	C	A	FADS2	Fasting glucose	-0.022	0.0039	2.482e-08	46186	MAGIC_FG_EUR_2010	Phenoscanner_v2
PC_36_4	PC	NAS	rs174576	C	A	FADS2	Fasting glucose	-0.022	0.0039	2.482e-08	46186	MAGIC_FG_EUR_2010	Phenoscanner_v2
PC_38_5	PC	NAS	rs174576	C	A	FADS2	Fasting glucose	-0.022	0.0039	2.482e-08	46186	MAGIC_FG_EUR_2010	Phenoscanner_v2
PC_38_2	PC	NAS	rs174576	C	A	FADS2	Fasting glucose	-0.022	0.0039	2.482e-08	46186	MAGIC_FG_EUR_2010	Phenoscanner_v2
PC_38_5	PC	NAS	rs174576	C	A	FADS2	Fasting glucose	-0.022	0.0039	2.482e-08	46186	MAGIC_FG_EUR_2010	Phenoscanner_v2
LPE_18_2	LysoPE	Fibrosis	rs174576	C	A	FADS2	Fasting glucose	-0.022	0.0039	2.482e-08	46186	MAGIC_FG_EUR_2010	Phenoscanner_v2
PC_38_4	PC	NAS	rs174576	C	A	FADS2	Fasting glucose	-0.022	0.0039	2.482e-08	46186	MAGIC_FG_EUR_2010	Phenoscanner_v2
PC_40_5	PC	NAS	rs174576	C	A	FADS2	HbA1c	-0.0084	0.0017	3.975e-07	123665	MAGIC_HbA1c_EUR_2017	Phenoscanner_v2
PC_37_4	PC	NAS	rs174576	C	A	FADS2	HbA1c	-0.0084	0.0017	3.975e-07	123665	MAGIC_HbA1c_EUR_2017	Phenoscanner_v2
PC_36_3	PC	NAS	rs174576	C	A	FADS2	HbA1c	-0.0084	0.0017	3.975e-07	123665	MAGIC_HbA1c_EUR_2017	Phenoscanner_v2
PC_38_5	PC	NAS	rs174576	C	A	FADS2	HbA1c	-0.0084	0.0017	3.975e-07	123665	MAGIC_HbA1c_EUR_2017	Phenoscanner_v2
PC_38_4	PC	NAS	rs174576	C	A	FADS2	HbA1c	-0.0084	0.0017	3.975e-07	123665	MAGIC_HbA1c_EUR_2017	Phenoscanner_v2
PC_36_4	PC	NAS	rs174576	C	A	FADS2	HbA1c	-0.0084	0.0017	3.975e-07	123665	MAGIC_HbA1c_EUR_2017	Phenoscanner_v2
PC_38_5	PC	NAS	rs174576	C	A	FADS2	HbA1c	-0.0084	0.0017	3.975e-07	123665	MAGIC_HbA1c_EUR_2017	Phenoscanner_v2
PC_38_2	PC	NAS	rs174576	C	A	FADS2	HbA1c	-0.0084	0.0017	3.975e-07	123665	MAGIC_HbA1c_EUR_2017	Phenoscanner_v2
PC_38_5	PC	NAS	rs174576	C	A	FADS2	HbA1c	-0.0084	0.0017	3.975e-07	123665	MAGIC_HbA1c_EUR_2017	Phenoscanner_v2
LPE_18_2	LysoPE	Fibrosis	rs174576	C	A	FADS2	HbA1c	-0.0084	0.0017	3.975e-07	123665	MAGIC_HbA1c_EUR_2017	Phenoscanner_v2
PC_38_4	PC	NAS	rs174576	C	A	FADS2	HbA1c	-0.0084	0.0017	3.975e-07	123665	MAGIC_HbA1c_EUR_2017	Phenoscanner_v2
PC_38_4	PC	NAS	rs174577	C	A	FADS2	Fasting glucose	-0.02	0.0022	1.34e-18	133010	MAGIC_FG-METABO_EUR_2012	Phenoscanner_v2
PC_38_5	PC	NAS	rs174577	C	A	FADS2	Fasting glucose	-0.02	0.0022	1.34e-18	133010	MAGIC_FG-METABO_EUR_2012	Phenoscanner_v2
PC_38_4	PC	NAS	rs174577	C	A	FADS2	Fasting glucose	-0.02	0.0022	1.34e-18	133010	MAGIC_FG-METABO_EUR_2012	Phenoscanner_v2
PC_38_2	PC	NAS	rs174577	C	A	FADS2	Fasting glucose	-0.02	0.0022	1.34e-18	133010	MAGIC_FG-METABO_EUR_2012	Phenoscanner_v2
PC_36_3	PC	NAS	rs174577	C	A	FADS2	Fasting glucose	-0.02	0.0022	1.34e-18	133010	MAGIC_FG-METABO_EUR_2012	Phenoscanner_v2
PC_36_4	PC	NAS	rs174577	C	A	FADS2	Fasting glucose	-0.02	0.0022	1.34e-18	133010	MAGIC_FG-METABO_EUR_2012	Phenoscanner_v2
PC_40_5	PC	NAS	rs174577	C	A	FADS2	Fasting glucose	-0.02	0.0022	1.34e-18	133010	MAGIC_FG-METABO_EUR_2012	Phenoscanner_v2
PC_38_5	PC	NAS	rs174577	C	A	FADS2	Fasting glucose	-0.02	0.0022	1.34e-18	133010	MAGIC_FG-METABO_EUR_2012	Phenoscanner_v2
LPE_18_2	LysoPE	Fibrosis	rs174577	C	A	FADS2	Fasting glucose	-0.02	0.0022	1.34e-18	133010	MAGIC_FG-METABO_EUR_2012	Phenoscanner_v2
PC_37_4	PC	NAS	rs174577	C	A	FADS2	Fasting glucose	-0.02	0.0022	1.34e-18	133010	MAGIC_FG-METABO_EUR_2012	Phenoscanner_v2
PC_38_5	PC	NAS	rs174577	C	A	FADS2	Fasting glucose	-0.02	0.0022	1.34e-18	133010	MAGIC_FG-METABO_EUR_2012	Phenoscanner_v2
PC_38_4	PC	NAS	rs174577	C	A	FADS2	Fasting glucose	-0.022	0.0039	1.428e-08	46186	MAGIC_FG_EUR_2010	Phenoscanner_v2
PC_38_5	PC	NAS	rs174577	C	A	FADS2	Fasting glucose	-0.022	0.0039	1.428e-08	46186	MAGIC_FG_EUR_2010	Phenoscanner_v2
PC_38_4	PC	NAS	rs174577	C	A	FADS2	Fasting glucose	-0.022	0.0039	1.428e-08	46186	MAGIC_FG_EUR_2010	Phenoscanner_v2
PC_38_2	PC	NAS	rs174577	C	A	FADS2	Fasting glucose	-0.022	0.0039	1.428e-08	46186	MAGIC_FG_EUR_2010	Phenoscanner_v2
PC_36_3	PC	NAS	rs174577	C	A	FADS2	Fasting glucose	-0.022	0.0039	1.428e-08	46186	MAGIC_FG_EUR_2010	Phenoscanner_v2
PC_36_4	PC	NAS	rs174577	C	A	FADS2	Fasting glucose	-0.022	0.0039	1.428e-08	46186	MAGIC_FG_EUR_2010	Phenoscanner_v2
PC_40_5	PC	NAS	rs174577	C	A	FADS2	Fasting glucose	-0.022	0.0039	1.428e-08	46186	MAGIC_FG_EUR_2010	Phenoscanner_v2
PC_38_5	PC	NAS	rs174577	C	A	FADS2	Fasting glucose	-0.022	0.0039	1.428e-08	46186	MAGIC_FG_EUR_2010	Phenoscanner_v2
LPE_18_2	LysoPE	Fibrosis	rs174577	C	A	FADS2	Fasting glucose	-0.022	0.0039	1.428e-08	46186	MAGIC_FG_EUR_2010	Phenoscanner_v2
PC_37_4	PC	NAS	rs174577	C	A	FADS2	Fasting glucose	-0.022	0.0039	1.428e-08	46186	MAGIC_FG_EUR_2010	Phenoscanner_v2
PC_38_5	PC	NAS	rs174577	C	A	FADS2	Fasting glucose	-0.022	0.0039	1.428e-08	46186	MAGIC_FG_EUR_2010	Phenoscanner_v2
PC_38_4	PC	NAS	rs174577	C	A	FADS2	HbA1c	-0.018	0.004	7.539e-06	20838	MAGIC_HbA1c_EAS_2017	Phenoscanner_v2
PC_38_5	PC	NAS	rs174577	C	A	FADS2	HbA1c	-0.018	0.004	7.539e-06	20838	MAGIC_HbA1c_EAS_2017	Phenoscanner_v2
PC_38_4	PC	NAS	rs174577	C	A	FADS2	HbA1c	-0.018	0.004	7.539e-06	20838	MAGIC_HbA1c_EAS_2017	Phenoscanner_v2
PC_38_2	PC	NAS	rs174577	C	A	FADS2	HbA1c	-0.018	0.004	7.539e-06	20838	MAGIC_HbA1c_EAS_2017	Phenoscanner_v2
PC_36_3	PC	NAS	rs174577	C	A	FADS2	HbA1c	-0.018	0.004	7.539e-06	20838	MAGIC_HbA1c_EAS_2017	Phenoscanner_v2
PC_36_4	PC	NAS	rs174577	C	A	FADS2	HbA1c	-0.018	0.004	7.539e-06	20838	MAGIC_HbA1c_EAS_2017	Phenoscanner_v2
PC_40_5	PC	NAS	rs174577	C	A	FADS2	HbA1c	-0.018	0.004	7.539e-06	20838	MAGIC_HbA1c_EAS_2017	Phenoscanner_v2
PC_38_5	PC	NAS	rs174577	C	A	FADS2	HbA1c	-0.018	0.004	7.539e-06	20838	MAGIC_HbA1c_EAS_2017	Phenoscanner_v2
LPE_18_2	LysoPE	Fibrosis	rs174577	C	A	FADS2	HbA1c	-0.018	0.004	7.539e-06	20838	MAGIC_HbA1c_EAS_2017	Phenoscanner_v2
PC_37_4	PC	NAS	rs174577	C	A	FADS2	HbA1c	-0.018	0.004	7.539e-06	20838	MAGIC_HbA1c_EAS_2017	Phenoscanner_v2
PC_38_5	PC	NAS	rs174577	C	A	FADS2	HbA1c	-0.018	0.004	7.539e-06	20838	MAGIC_HbA1c_EAS_2017	Phenoscanner_v2
PC_38_4	PC	NAS	rs174577	C	A	FADS2	HbA1c	-0.0083	0.0017	5.448e-07	123665	MAGIC_HbA1c_EUR_2017	Phenoscanner_v2
PC_38_5	PC	NAS	rs174577	C	A	FADS2	HbA1c	-0.0083	0.0017	5.448e-07	123665	MAGIC_HbA1c_EUR_2017	Phenoscanner_v2
PC_38_4	PC	NAS	rs174577	C	A	FADS2	HbA1c	-0.0083	0.0017	5.448e-07	123665	MAGIC_HbA1c_EUR_2017	Phenoscanner_v2
PC_38_2	PC	NAS	rs174577	C	A	FADS2	HbA1c	-0.0083	0.0017	5.448e-07	123665	MAGIC_HbA1c_EUR_2017	Phenoscanner_v2
PC_36_3	PC	NAS	rs174577	C	A	FADS2	HbA1c	-0.0083	0.0017	5.448e-07	123665	MAGIC_HbA1c_EUR_2017	Phenoscanner_v2
PC_36_4	PC	NAS	rs174577	C	A	FADS2	HbA1c	-0.0083	0.0017	5.448e-07	123665	MAGIC_HbA1c_EUR_2017	Phenoscanner_v2
PC_40_5	PC	NAS	rs174577	C	A	FADS2	HbA1c	-0.0083	0.0017	5.448e-07	123665	MAGIC_HbA1c_EUR_2017	Phenoscanner_v2
PC_38_5	PC	NAS	rs174577	C	A	FADS2	HbA1c	-0.0083	0.0017	5.448e-07	123665	MAGIC_HbA1c_EUR_2017	Phenoscanner_v2
LPE_18_2	LysoPE	Fibrosis	rs174577	C	A	FADS2	HbA1c	-0.0083	0.0017	5.448e-07	123665	MAGIC_HbA1c_EUR_2017	Phenoscanner_v2
PC_37_4	PC	NAS	rs174577	C	A	FADS2	HbA1c	-0.0083	0.0017	5.448e-07	123665	MAGIC_HbA1c_EUR_2017	Phenoscanner_v2
PC_38_5	PC	NAS	rs174577	C	A	FADS2	HbA1c	-0.0083	0.0017	5.448e-07	123665	MAGIC_HbA1c_EUR_2017	Phenoscanner_v2
PC_38_4	PC	NAS	rs174577	C	A	FADS2	HbA1c	-0.018	0.004	7.539e-06	8874	MAGIC_HbA1c_SAS_2017	Phenoscanner_v2
PC_38_5	PC	NAS	rs174577	C	A	FADS2	HbA1c	-0.018	0.004	7.539e-06	8874	MAGIC_HbA1c_SAS_2017	Phenoscanner_v2
PC_38_4	PC	NAS	rs174577	C	A	FADS2	HbA1c	-0.018	0.004	7.539e-06	8874	MAGIC_HbA1c_SAS_2017	Phenoscanner_v2
PC_38_2	PC	NAS	rs174577	C	A	FADS2	HbA1c	-0.018	0.004	7.539e-06	8874	MAGIC_HbA1c_SAS_2017	Phenoscanner_v2
PC_36_3	PC	NAS	rs174577	C	A	FADS2	HbA1c	-0.018	0.004	7.539e-06	8874	MAGIC_HbA1c_SAS_2017	Phenoscanner_v2
PC_36_4	PC	NAS	rs174577	C	A	FADS2	HbA1c	-0.018	0.004	7.539e-06	8874	MAGIC_HbA1c_SAS_2017	Phenoscanner_v2
PC_40_5	PC	NAS	rs174577	C	A	FADS2	HbA1c	-0.018	0.004	7.539e-06	8874	MAGIC_HbA1c_SAS_2017	Phenoscanner_v2
PC_38_5	PC	NAS	rs174577	C	A	FADS2	HbA1c	-0.018	0.004	7.539e-06	8874	MAGIC_HbA1c_SAS_2017	Phenoscanner_v2
LPE_18_2	LysoPE	Fibrosis	rs174577	C	A	FADS2	HbA1c	-0.018	0.004	7.539e-06	8874	MAGIC_HbA1c_SAS_2017	Phenoscanner_v2
PC_37_4	PC	NAS	rs174577	C	A	FADS2	HbA1c	-0.018	0.004	7.539e-06	8874	MAGIC_HbA1c_SAS_2017	Phenoscanner_v2
PC_38_5	PC	NAS	rs174577	C	A	FADS2	HbA1c	-0.018	0.004	7.539e-06	8874	MAGIC_HbA1c_SAS_2017	Phenoscanner_v2
PC_38_4	PC	NAS	rs174577	C	A	FADS2	Glycated hemoglobin levels	-0.0083	0.001651	5e-07	-	NHGRI-EBI_GWAS_Catalog	Phenoscanner_v2
PC_38_5	PC	NAS	rs174577	C	A	FADS2	Glycated hemoglobin levels	-0.0083	0.001651	5e-07	-	NHGRI-EBI_GWAS_Catalog	Phenoscanner_v2
PC_38_4	PC	NAS	rs174577	C	A	FADS2	Glycated hemoglobin levels	-0.0083	0.001651	5e-07	-	NHGRI-EBI_GWAS_Catalog	Phenoscanner_v2
PC_38_2	PC	NAS	rs174577	C	A	FADS2	Glycated hemoglobin levels	-0.0083	0.001651	5e-07	-	NHGRI-EBI_GWAS_Catalog	Phenoscanner_v2
PC_36_3	PC	NAS	rs174577	C	A	FADS2	Glycated hemoglobin levels	-0.0083	0.001651	5e-07	-	NHGRI-EBI_GWAS_Catalog	Phenoscanner_v2
PC_36_4	PC	NAS	rs174577	C	A	FADS2	Glycated hemoglobin levels	-0.0083	0.001651	5e-07	-	NHGRI-EBI_GWAS_Catalog	Phenoscanner_v2
PC_40_5	PC	NAS	rs174577	C	A	FADS2	Glycated hemoglobin levels	-0.0083	0.001651	5e-07	-	NHGRI-EBI_GWAS_Catalog	Phenoscanner_v2
PC_38_5	PC	NAS	rs174577	C	A	FADS2	Glycated hemoglobin levels	-0.0083	0.001651	5e-07	-	NHGRI-EBI_GWAS_Catalog	Phenoscanner_v2
LPE_18_2	LysoPE	Fibrosis	rs174577	C	A	FADS2	Glycated hemoglobin levels	-0.0083	0.001651	5e-07	-	NHGRI-EBI_GWAS_Catalog	Phenoscanner_v2
PC_37_4	PC	NAS	rs174577	C	A	FADS2	Glycated hemoglobin levels	-0.0083	0.001651	5e-07	-	NHGRI-EBI_GWAS_Catalog	Phenoscanner_v2
PC_38_5	PC	NAS	rs174577	C	A	FADS2	Glycated hemoglobin levels	-0.0083	0.001651	5e-07	-	NHGRI-EBI_GWAS_Catalog	Phenoscanner_v2
PC_38_4	PC	NAS	rs174577	C	A	FADS2	Glycated hemoglobin levels	-0.0177	0.003964	8e-06	-	NHGRI-EBI_GWAS_Catalog	Phenoscanner_v2
PC_38_5	PC	NAS	rs174577	C	A	FADS2	Glycated hemoglobin levels	-0.0177	0.003964	8e-06	-	NHGRI-EBI_GWAS_Catalog	Phenoscanner_v2
PC_38_4	PC	NAS	rs174577	C	A	FADS2	Glycated hemoglobin levels	-0.0177	0.003964	8e-06	-	NHGRI-EBI_GWAS_Catalog	Phenoscanner_v2
PC_38_2	PC	NAS	rs174577	C	A	FADS2	Glycated hemoglobin levels	-0.0177	0.003964	8e-06	-	NHGRI-EBI_GWAS_Catalog	Phenoscanner_v2
PC_36_3	PC	NAS	rs174577	C	A	FADS2	Glycated hemoglobin levels	-0.0177	0.003964	8e-06	-	NHGRI-EBI_GWAS_Catalog	Phenoscanner_v2
PC_36_4	PC	NAS	rs174577	C	A	FADS2	Glycated hemoglobin levels	-0.0177	0.003964	8e-06	-	NHGRI-EBI_GWAS_Catalog	Phenoscanner_v2
PC_40_5	PC	NAS	rs174577	C	A	FADS2	Glycated hemoglobin levels	-0.0177	0.003964	8e-06	-	NHGRI-EBI_GWAS_Catalog	Phenoscanner_v2
PC_38_5	PC	NAS	rs174577	C	A	FADS2	Glycated hemoglobin levels	-0.0177	0.003964	8e-06	-	NHGRI-EBI_GWAS_Catalog	Phenoscanner_v2
LPE_18_2	LysoPE	Fibrosis	rs174577	C	A	FADS2	Glycated hemoglobin levels	-0.0177	0.003964	8e-06	-	NHGRI-EBI_GWAS_Catalog	Phenoscanner_v2
PC_37_4	PC	NAS	rs174577	C	A	FADS2	Glycated hemoglobin levels	-0.0177	0.003964	8e-06	-	NHGRI-EBI_GWAS_Catalog	Phenoscanner_v2
PC_38_5	PC	NAS	rs174577	C	A	FADS2	Glycated hemoglobin levels	-0.0177	0.003964	8e-06	-	NHGRI-EBI_GWAS_Catalog	Phenoscanner_v2
PC_38_5	PC	NAS	rs174583	T	C	FADS2	Fasting glucose	0.022	0.0039	1.173e-08	46186	MAGIC_FG_EUR_2010	Phenoscanner_v2
PC_38_5	PC	NAS	rs174583	T	C	FADS2	Fasting glucose	0.022	0.0039	1.173e-08	46186	MAGIC_FG_EUR_2010	Phenoscanner_v2
PC_38_4	PC	NAS	rs174583	T	C	FADS2	Fasting glucose	0.022	0.0039	1.173e-08	46186	MAGIC_FG_EUR_2010	Phenoscanner_v2
PC_40_5	PC	NAS	rs174583	T	C	FADS2	Fasting glucose	0.022	0.0039	1.173e-08	46186	MAGIC_FG_EUR_2010	Phenoscanner_v2
LPE_18_2	LysoPE	Fibrosis	rs174583	T	C	FADS2	Fasting glucose	0.022	0.0039	1.173e-08	46186	MAGIC_FG_EUR_2010	Phenoscanner_v2
PC_36_4	PC	NAS	rs174583	T	C	FADS2	Fasting glucose	0.022	0.0039	1.173e-08	46186	MAGIC_FG_EUR_2010	Phenoscanner_v2
PC_38_5	PC	NAS	rs174583	T	C	FADS2	Fasting glucose	0.022	0.0039	1.173e-08	46186	MAGIC_FG_EUR_2010	Phenoscanner_v2
PC_38_4	PC	NAS	rs174583	T	C	FADS2	Fasting glucose	0.022	0.0039	1.173e-08	46186	MAGIC_FG_EUR_2010	Phenoscanner_v2
PC_37_4	PC	NAS	rs174583	T	C	FADS2	Fasting glucose	0.022	0.0039	1.173e-08	46186	MAGIC_FG_EUR_2010	Phenoscanner_v2
PC_38_2	PC	NAS	rs174583	T	C	FADS2	Fasting glucose	0.022	0.0039	1.173e-08	46186	MAGIC_FG_EUR_2010	Phenoscanner_v2
PC_36_3	PC	NAS	rs174583	T	C	FADS2	Fasting glucose	0.022	0.0039	1.173e-08	46186	MAGIC_FG_EUR_2010	Phenoscanner_v2
PC_36_3	PC	NAS	rs174601	C	T	FADS2	Fasting glucose	-0.02	0.0041	9.172e-07	46186	MAGIC_FG_EUR_2010	Phenoscanner_v2
PC_38_5	PC	NAS	rs174601	C	T	FADS2	Fasting glucose	-0.02	0.0041	9.172e-07	46186	MAGIC_FG_EUR_2010	Phenoscanner_v2
PC_38_5	PC	NAS	rs174601	C	T	FADS2	Fasting glucose	-0.02	0.0041	9.172e-07	46186	MAGIC_FG_EUR_2010	Phenoscanner_v2
PC_36_4	PC	NAS	rs174601	C	T	FADS2	Fasting glucose	-0.02	0.0041	9.172e-07	46186	MAGIC_FG_EUR_2010	Phenoscanner_v2
PC_40_5	PC	NAS	rs174601	C	T	FADS2	Fasting glucose	-0.02	0.0041	9.172e-07	46186	MAGIC_FG_EUR_2010	Phenoscanner_v2
PC_38_2	PC	NAS	rs174601	C	T	FADS2	Fasting glucose	-0.02	0.0041	9.172e-07	46186	MAGIC_FG_EUR_2010	Phenoscanner_v2
PC_38_5	PC	NAS	rs174601	C	T	FADS2	Fasting glucose	-0.02	0.0041	9.172e-07	46186	MAGIC_FG_EUR_2010	Phenoscanner_v2
PC_38_4	PC	NAS	rs174601	C	T	FADS2	Fasting glucose	-0.02	0.0041	9.172e-07	46186	MAGIC_FG_EUR_2010	Phenoscanner_v2
PC_37_4	PC	NAS	rs174601	C	T	FADS2	Fasting glucose	-0.02	0.0041	9.172e-07	46186	MAGIC_FG_EUR_2010	Phenoscanner_v2
LPE_18_2	LysoPE	Fibrosis	rs174601	C	T	FADS2	Fasting glucose	-0.02	0.0041	9.172e-07	46186	MAGIC_FG_EUR_2010	Phenoscanner_v2
PC_38_4	PC	NAS	rs174601	C	T	FADS2	Fasting glucose	-0.02	0.0041	9.172e-07	46186	MAGIC_FG_EUR_2010	Phenoscanner_v2
PC_36_3	PC	NAS	rs174601	C	T	FADS2	Liver enzyme levels alkaline phosphatase	1.7	0.2866	3e-09	-	NHGRI-EBI_GWAS_Catalog	Phenoscanner_v2
PC_38_5	PC	NAS	rs174601	C	T	FADS2	Liver enzyme levels alkaline phosphatase	1.7	0.2866	3e-09	-	NHGRI-EBI_GWAS_Catalog	Phenoscanner_v2
PC_38_5	PC	NAS	rs174601	C	T	FADS2	Liver enzyme levels alkaline phosphatase	1.7	0.2866	3e-09	-	NHGRI-EBI_GWAS_Catalog	Phenoscanner_v2
PC_36_4	PC	NAS	rs174601	C	T	FADS2	Liver enzyme levels alkaline phosphatase	1.7	0.2866	3e-09	-	NHGRI-EBI_GWAS_Catalog	Phenoscanner_v2
PC_40_5	PC	NAS	rs174601	C	T	FADS2	Liver enzyme levels alkaline phosphatase	1.7	0.2866	3e-09	-	NHGRI-EBI_GWAS_Catalog	Phenoscanner_v2
PC_38_2	PC	NAS	rs174601	C	T	FADS2	Liver enzyme levels alkaline phosphatase	1.7	0.2866	3e-09	-	NHGRI-EBI_GWAS_Catalog	Phenoscanner_v2
PC_38_5	PC	NAS	rs174601	C	T	FADS2	Liver enzyme levels alkaline phosphatase	1.7	0.2866	3e-09	-	NHGRI-EBI_GWAS_Catalog	Phenoscanner_v2
PC_38_4	PC	NAS	rs174601	C	T	FADS2	Liver enzyme levels alkaline phosphatase	1.7	0.2866	3e-09	-	NHGRI-EBI_GWAS_Catalog	Phenoscanner_v2
PC_37_4	PC	NAS	rs174601	C	T	FADS2	Liver enzyme levels alkaline phosphatase	1.7	0.2866	3e-09	-	NHGRI-EBI_GWAS_Catalog	Phenoscanner_v2
LPE_18_2	LysoPE	Fibrosis	rs174601	C	T	FADS2	Liver enzyme levels alkaline phosphatase	1.7	0.2866	3e-09	-	NHGRI-EBI_GWAS_Catalog	Phenoscanner_v2
PC_38_4	PC	NAS	rs174601	C	T	FADS2	Liver enzyme levels alkaline phosphatase	1.7	0.2866	3e-09	-	NHGRI-EBI_GWAS_Catalog	Phenoscanner_v2
PC_36_4	PC	NAS	rs174634	G	C	FADS2	Leg fat percentage left	-0.008161	0.001752	3.214e-06	331278	Neale-B_UKBB_EUR_2017	Phenoscanner_v2
PC_37_4	PC	NAS	rs174634	G	C	FADS2	Leg fat percentage left	-0.008161	0.001752	3.214e-06	331278	Neale-B_UKBB_EUR_2017	Phenoscanner_v2
PC_38_5	PC	NAS	rs174634	G	C	FADS2	Leg fat percentage left	-0.008161	0.001752	3.214e-06	331278	Neale-B_UKBB_EUR_2017	Phenoscanner_v2
PC_38_4	PC	NAS	rs174634	G	C	FADS2	Leg fat percentage left	-0.008161	0.001752	3.214e-06	331278	Neale-B_UKBB_EUR_2017	Phenoscanner_v2
PC_38_5	PC	NAS	rs174634	G	C	FADS2	Leg fat percentage left	-0.008161	0.001752	3.214e-06	331278	Neale-B_UKBB_EUR_2017	Phenoscanner_v2
PC_36_4	PC	NAS	rs174634	G	C	FADS2	Leg fat percentage right	-0.008914	0.001775	5.115e-07	331296	Neale-B_UKBB_EUR_2017	Phenoscanner_v2
PC_37_4	PC	NAS	rs174634	G	C	FADS2	Leg fat percentage right	-0.008914	0.001775	5.115e-07	331296	Neale-B_UKBB_EUR_2017	Phenoscanner_v2
PC_38_5	PC	NAS	rs174634	G	C	FADS2	Leg fat percentage right	-0.008914	0.001775	5.115e-07	331296	Neale-B_UKBB_EUR_2017	Phenoscanner_v2
PC_38_4	PC	NAS	rs174634	G	C	FADS2	Leg fat percentage right	-0.008914	0.001775	5.115e-07	331296	Neale-B_UKBB_EUR_2017	Phenoscanner_v2
PC_38_5	PC	NAS	rs174634	G	C	FADS2	Leg fat percentage right	-0.008914	0.001775	5.115e-07	331296	Neale-B_UKBB_EUR_2017	Phenoscanner_v2
PC_38_5	PC	NAS	rs174635	G	T	FADS2	Leg fat percentage left	0.00819	0.001753	2.965e-06	331278	Neale-B_UKBB_EUR_2017	Phenoscanner_v2
PC_36_4	PC	NAS	rs174635	G	T	FADS2	Leg fat percentage left	0.00819	0.001753	2.965e-06	331278	Neale-B_UKBB_EUR_2017	Phenoscanner_v2
PC_38_4	PC	NAS	rs174635	G	T	FADS2	Leg fat percentage left	0.00819	0.001753	2.965e-06	331278	Neale-B_UKBB_EUR_2017	Phenoscanner_v2
PC_37_4	PC	NAS	rs174635	G	T	FADS2	Leg fat percentage left	0.00819	0.001753	2.965e-06	331278	Neale-B_UKBB_EUR_2017	Phenoscanner_v2
PC_38_5	PC	NAS	rs174635	G	T	FADS2	Leg fat percentage left	0.00819	0.001753	2.965e-06	331278	Neale-B_UKBB_EUR_2017	Phenoscanner_v2
PC_38_5	PC	NAS	rs174635	G	T	FADS2	Leg fat percentage right	0.008955	0.001775	4.535e-07	331296	Neale-B_UKBB_EUR_2017	Phenoscanner_v2
PC_36_4	PC	NAS	rs174635	G	T	FADS2	Leg fat percentage right	0.008955	0.001775	4.535e-07	331296	Neale-B_UKBB_EUR_2017	Phenoscanner_v2
PC_38_4	PC	NAS	rs174635	G	T	FADS2	Leg fat percentage right	0.008955	0.001775	4.535e-07	331296	Neale-B_UKBB_EUR_2017	Phenoscanner_v2
PC_37_4	PC	NAS	rs174635	G	T	FADS2	Leg fat percentage right	0.008955	0.001775	4.535e-07	331296	Neale-B_UKBB_EUR_2017	Phenoscanner_v2
PC_38_5	PC	NAS	rs174635	G	T	FADS2	Leg fat percentage right	0.008955	0.001775	4.535e-07	331296	Neale-B_UKBB_EUR_2017	Phenoscanner_v2
SM_34_0	Sphingomyelin	NAS	rs181807530	G	C	GLTPD2	Cause of death: chronic or unspecified with haemorrhage	-0.03196	0.004908	7.853e-11	7637	Neale-B_UKBB_EUR_2017	Phenoscanner_v2
SM_34_0	Sphingomyelin	NAS	rs185900616	G	A	GLTPD2	Cause of death: cerebrovascular disease, unspecified	0.0311	0.004939	3.23e-10	7637	Neale-B_UKBB_EUR_2017	Phenoscanner_v2
SM_34_0	Sphingomyelin	NAS	rs185900616	G	A	GLTPD2	Cause of death: chronic or unspecified with haemorrhage	0.03075	0.004937	4.933e-10	7637	Neale-B_UKBB_EUR_2017	Phenoscanner_v2
SM_34_0	Sphingomyelin	NAS	rs189233997	G	A	GLTPD2	Cause of death: cerebrovascular disease, unspecified	0.03971	0.005955	2.774e-11	7637	Neale-B_UKBB_EUR_2017	Phenoscanner_v2
SM_34_0	Sphingomyelin	NAS	rs189233997	G	A	GLTPD2	Cause of death: chronic or unspecified with haemorrhage	0.02692	0.005961	6.395e-06	7637	Neale-B_UKBB_EUR_2017	Phenoscanner_v2
SM_34_0	Sphingomyelin	NAS	rs193042029	T	G	GLTPD2	Cause of death: gastro-intestinal haemorrhage, unspecified	0.02077	0.004461	3.29e-06	7637	Neale-B_UKBB_EUR_2017	Phenoscanner_v2
PE_38_4	PE	NAS	rs2043085	C	T	LIPC	Metabolic syndrome bivariate traits	0.17	0.02966	1e-08	-	NHGRI-EBI_GWAS_Catalog	Phenoscanner_v2
PC_37_4	PC	NAS	rs2072114	G	A	FADS2	Fasting glucose	0.023	0.003	1.6e-14	133010	MAGIC_FG-METABO_EUR_2012	Phenoscanner_v2
PC_38_4	PC	NAS	rs2072114	G	A	FADS2	Fasting glucose	0.023	0.003	1.6e-14	133010	MAGIC_FG-METABO_EUR_2012	Phenoscanner_v2
PC_38_4	PC	NAS	rs2072114	G	A	FADS2	Fasting glucose	0.023	0.003	1.6e-14	133010	MAGIC_FG-METABO_EUR_2012	Phenoscanner_v2
PC_38_5	PC	NAS	rs2072114	G	A	FADS2	Fasting glucose	0.023	0.003	1.6e-14	133010	MAGIC_FG-METABO_EUR_2012	Phenoscanner_v2
PC_38_2	PC	NAS	rs2072114	G	A	FADS2	Fasting glucose	0.023	0.003	1.6e-14	133010	MAGIC_FG-METABO_EUR_2012	Phenoscanner_v2
PC_38_5	PC	NAS	rs2072114	G	A	FADS2	Fasting glucose	0.023	0.003	1.6e-14	133010	MAGIC_FG-METABO_EUR_2012	Phenoscanner_v2
PC_36_3	PC	NAS	rs2072114	G	A	FADS2	Fasting glucose	0.023	0.003	1.6e-14	133010	MAGIC_FG-METABO_EUR_2012	Phenoscanner_v2
PC_38_5	PC	NAS	rs2072114	G	A	FADS2	Fasting glucose	0.023	0.003	1.6e-14	133010	MAGIC_FG-METABO_EUR_2012	Phenoscanner_v2
LPE_18_2	LysoPE	Fibrosis	rs2072114	G	A	FADS2	Fasting glucose	0.023	0.003	1.6e-14	133010	MAGIC_FG-METABO_EUR_2012	Phenoscanner_v2
PC_40_5	PC	NAS	rs2072114	G	A	FADS2	Fasting glucose	0.023	0.003	1.6e-14	133010	MAGIC_FG-METABO_EUR_2012	Phenoscanner_v2
PC_36_4	PC	NAS	rs2072114	G	A	FADS2	Fasting glucose	0.023	0.003	1.6e-14	133010	MAGIC_FG-METABO_EUR_2012	Phenoscanner_v2
PC_37_4	PC	NAS	rs2072114	G	A	FADS2	Fasting glucose	0.029	0.0052	1.098e-08	46186	MAGIC_FG_EUR_2010	Phenoscanner_v2
PC_38_4	PC	NAS	rs2072114	G	A	FADS2	Fasting glucose	0.029	0.0052	1.098e-08	46186	MAGIC_FG_EUR_2010	Phenoscanner_v2
PC_38_4	PC	NAS	rs2072114	G	A	FADS2	Fasting glucose	0.029	0.0052	1.098e-08	46186	MAGIC_FG_EUR_2010	Phenoscanner_v2
PC_38_5	PC	NAS	rs2072114	G	A	FADS2	Fasting glucose	0.029	0.0052	1.098e-08	46186	MAGIC_FG_EUR_2010	Phenoscanner_v2
PC_38_2	PC	NAS	rs2072114	G	A	FADS2	Fasting glucose	0.029	0.0052	1.098e-08	46186	MAGIC_FG_EUR_2010	Phenoscanner_v2
PC_38_5	PC	NAS	rs2072114	G	A	FADS2	Fasting glucose	0.029	0.0052	1.098e-08	46186	MAGIC_FG_EUR_2010	Phenoscanner_v2
PC_36_3	PC	NAS	rs2072114	G	A	FADS2	Fasting glucose	0.029	0.0052	1.098e-08	46186	MAGIC_FG_EUR_2010	Phenoscanner_v2
PC_38_5	PC	NAS	rs2072114	G	A	FADS2	Fasting glucose	0.029	0.0052	1.098e-08	46186	MAGIC_FG_EUR_2010	Phenoscanner_v2
LPE_18_2	LysoPE	Fibrosis	rs2072114	G	A	FADS2	Fasting glucose	0.029	0.0052	1.098e-08	46186	MAGIC_FG_EUR_2010	Phenoscanner_v2
PC_40_5	PC	NAS	rs2072114	G	A	FADS2	Fasting glucose	0.029	0.0052	1.098e-08	46186	MAGIC_FG_EUR_2010	Phenoscanner_v2
PC_36_4	PC	NAS	rs2072114	G	A	FADS2	Fasting glucose	0.029	0.0052	1.098e-08	46186	MAGIC_FG_EUR_2010	Phenoscanner_v2
PC_38_5	PC	NAS	rs2524299	T	A	FADS2	Fasting glucose	0.03	0.0052	3.605e-09	46186	MAGIC_FG_EUR_2010	Phenoscanner_v2
PC_38_4	PC	NAS	rs2524299	T	A	FADS2	Fasting glucose	0.03	0.0052	3.605e-09	46186	MAGIC_FG_EUR_2010	Phenoscanner_v2
PC_37_4	PC	NAS	rs2524299	T	A	FADS2	Fasting glucose	0.03	0.0052	3.605e-09	46186	MAGIC_FG_EUR_2010	Phenoscanner_v2
PC_38_5	PC	NAS	rs2524299	T	A	FADS2	Fasting glucose	0.03	0.0052	3.605e-09	46186	MAGIC_FG_EUR_2010	Phenoscanner_v2
PC_36_3	PC	NAS	rs2524299	T	A	FADS2	Fasting glucose	0.03	0.0052	3.605e-09	46186	MAGIC_FG_EUR_2010	Phenoscanner_v2
PC_38_2	PC	NAS	rs2524299	T	A	FADS2	Fasting glucose	0.03	0.0052	3.605e-09	46186	MAGIC_FG_EUR_2010	Phenoscanner_v2
LPE_18_2	LysoPE	Fibrosis	rs2524299	T	A	FADS2	Fasting glucose	0.03	0.0052	3.605e-09	46186	MAGIC_FG_EUR_2010	Phenoscanner_v2
PC_38_4	PC	NAS	rs2524299	T	A	FADS2	Fasting glucose	0.03	0.0052	3.605e-09	46186	MAGIC_FG_EUR_2010	Phenoscanner_v2
PC_40_5	PC	NAS	rs2524299	T	A	FADS2	Fasting glucose	0.03	0.0052	3.605e-09	46186	MAGIC_FG_EUR_2010	Phenoscanner_v2
PC_38_5	PC	NAS	rs2524299	T	A	FADS2	Fasting glucose	0.03	0.0052	3.605e-09	46186	MAGIC_FG_EUR_2010	Phenoscanner_v2
PC_36_4	PC	NAS	rs2524299	T	A	FADS2	Fasting glucose	0.03	0.0052	3.605e-09	46186	MAGIC_FG_EUR_2010	Phenoscanner_v2
PC_38_5	PC	NAS	rs2526678	A	G	FADS2	Fasting glucose	0.021	0.0036	6.45e-09	133010	MAGIC_FG-METABO_EUR_2012	Phenoscanner_v2
PC_37_4	PC	NAS	rs2526678	A	G	FADS2	Fasting glucose	0.021	0.0036	6.45e-09	133010	MAGIC_FG-METABO_EUR_2012	Phenoscanner_v2
PC_36_4	PC	NAS	rs2526678	A	G	FADS2	Fasting glucose	0.021	0.0036	6.45e-09	133010	MAGIC_FG-METABO_EUR_2012	Phenoscanner_v2
PC_38_4	PC	NAS	rs2526678	A	G	FADS2	Fasting glucose	0.021	0.0036	6.45e-09	133010	MAGIC_FG-METABO_EUR_2012	Phenoscanner_v2
PC_38_5	PC	NAS	rs2526678	A	G	FADS2	Fasting glucose	0.021	0.0036	6.45e-09	133010	MAGIC_FG-METABO_EUR_2012	Phenoscanner_v2
PC_38_5	PC	NAS	rs2526678	A	G	FADS2	Fasting glucose	0.021	0.0036	6.45e-09	133010	MAGIC_FG-METABO_EUR_2012	Phenoscanner_v2
PC_40_5	PC	NAS	rs2526678	A	G	FADS2	Fasting glucose	0.021	0.0036	6.45e-09	133010	MAGIC_FG-METABO_EUR_2012	Phenoscanner_v2
PE_38_4	PE	NAS	rs261290	T	C	LIPC	Major coronary heart disease event	-0.0014	0.0004	0.0007265	N/A	Long_et_al._2017	Tabassum
PE_38_4	PE	NAS	rs261290	T	C	LIPC	Major coronary heart disease event	-0.0014	0.0004	0.0007265	N/A	Long_et_al._2017	Tabassum
PE_38_4	PE	NAS	rs261290	T	C	LIPC	Major coronary heart disease event	-0.0014	0.0004	0.0007265	N/A	Long_et_al._2017	Tabassum
PE_38_4	PE	NAS	rs261290	T	C	LIPC	Major coronary heart disease event	-0.0014	0.0004	0.0007265	N/A	Tabassum	Tabassum
PE_38_4	PE	NAS	rs261290	T	C	LIPC	Major coronary heart disease event	-0.0014	0.0004	0.0007265	N/A	Tabassum	Tabassum
PE_38_4	PE	NAS	rs261290	T	C	LIPC	Major coronary heart disease event	-0.0014	0.0004	0.0007265	N/A	Tabassum	Tabassum
PE_38_4	PE	NAS	rs261290	T	C	LIPC	Major coronary heart disease event	-0.0014	0.0004	0.0007265	N/A	Tabassum	Tabassum
PE_38_4	PE	NAS	rs261290	T	C	LIPC	Major coronary heart disease event	-0.0014	0.0004	0.0007265	N/A	Tabassum	Tabassum
PE_38_4	PE	NAS	rs261290	T	C	LIPC	Major coronary heart disease event	-0.0014	0.0004	0.0007265	N/A	Tabassum	Tabassum
PC_36_4	PC	NAS	rs2727270	T	C	FADS2	Fasting glucose	0.029	0.0052	1.396e-08	46186	MAGIC_FG_EUR_2010	Phenoscanner_v2
PC_38_2	PC	NAS	rs2727270	T	C	FADS2	Fasting glucose	0.029	0.0052	1.396e-08	46186	MAGIC_FG_EUR_2010	Phenoscanner_v2
PC_38_5	PC	NAS	rs2727270	T	C	FADS2	Fasting glucose	0.029	0.0052	1.396e-08	46186	MAGIC_FG_EUR_2010	Phenoscanner_v2
PC_37_4	PC	NAS	rs2727270	T	C	FADS2	Fasting glucose	0.029	0.0052	1.396e-08	46186	MAGIC_FG_EUR_2010	Phenoscanner_v2
PC_38_5	PC	NAS	rs2727270	T	C	FADS2	Fasting glucose	0.029	0.0052	1.396e-08	46186	MAGIC_FG_EUR_2010	Phenoscanner_v2
PC_38_4	PC	NAS	rs2727270	T	C	FADS2	Fasting glucose	0.029	0.0052	1.396e-08	46186	MAGIC_FG_EUR_2010	Phenoscanner_v2
PC_40_5	PC	NAS	rs2727270	T	C	FADS2	Fasting glucose	0.029	0.0052	1.396e-08	46186	MAGIC_FG_EUR_2010	Phenoscanner_v2
PC_36_3	PC	NAS	rs2727270	T	C	FADS2	Fasting glucose	0.029	0.0052	1.396e-08	46186	MAGIC_FG_EUR_2010	Phenoscanner_v2
PC_38_4	PC	NAS	rs2727270	T	C	FADS2	Fasting glucose	0.029	0.0052	1.396e-08	46186	MAGIC_FG_EUR_2010	Phenoscanner_v2
PC_38_5	PC	NAS	rs2727270	T	C	FADS2	Fasting glucose	0.029	0.0052	1.396e-08	46186	MAGIC_FG_EUR_2010	Phenoscanner_v2
LPE_18_2	LysoPE	Fibrosis	rs2727270	T	C	FADS2	Fasting glucose	0.029	0.0052	1.396e-08	46186	MAGIC_FG_EUR_2010	Phenoscanner_v2
PC_40_5	PC	NAS	rs2727271	T	A	FADS2	Fasting glucose	0.029	0.0052	1.58e-08	46186	MAGIC_FG_EUR_2010	Phenoscanner_v2
PC_38_5	PC	NAS	rs2727271	T	A	FADS2	Fasting glucose	0.029	0.0052	1.58e-08	46186	MAGIC_FG_EUR_2010	Phenoscanner_v2
PC_38_4	PC	NAS	rs2727271	T	A	FADS2	Fasting glucose	0.029	0.0052	1.58e-08	46186	MAGIC_FG_EUR_2010	Phenoscanner_v2
PC_36_4	PC	NAS	rs2727271	T	A	FADS2	Fasting glucose	0.029	0.0052	1.58e-08	46186	MAGIC_FG_EUR_2010	Phenoscanner_v2
PC_36_3	PC	NAS	rs2727271	T	A	FADS2	Fasting glucose	0.029	0.0052	1.58e-08	46186	MAGIC_FG_EUR_2010	Phenoscanner_v2
PC_38_5	PC	NAS	rs2727271	T	A	FADS2	Fasting glucose	0.029	0.0052	1.58e-08	46186	MAGIC_FG_EUR_2010	Phenoscanner_v2
PC_38_2	PC	NAS	rs2727271	T	A	FADS2	Fasting glucose	0.029	0.0052	1.58e-08	46186	MAGIC_FG_EUR_2010	Phenoscanner_v2
PC_37_4	PC	NAS	rs2727271	T	A	FADS2	Fasting glucose	0.029	0.0052	1.58e-08	46186	MAGIC_FG_EUR_2010	Phenoscanner_v2
PC_38_5	PC	NAS	rs2727271	T	A	FADS2	Fasting glucose	0.029	0.0052	1.58e-08	46186	MAGIC_FG_EUR_2010	Phenoscanner_v2
LPE_18_2	LysoPE	Fibrosis	rs2727271	T	A	FADS2	Fasting glucose	0.029	0.0052	1.58e-08	46186	MAGIC_FG_EUR_2010	Phenoscanner_v2
PC_38_4	PC	NAS	rs2727271	T	A	FADS2	Fasting glucose	0.029	0.0052	1.58e-08	46186	MAGIC_FG_EUR_2010	Phenoscanner_v2
PC_40_5	PC	NAS	rs2845573	A	G	FADS2	Fasting glucose	-0.021	0.0035	2.21e-09	133010	MAGIC_FG-METABO_EUR_2012	Phenoscanner_v2
PC_38_2	PC	NAS	rs2845573	A	G	FADS2	Fasting glucose	-0.021	0.0035	2.21e-09	133010	MAGIC_FG-METABO_EUR_2012	Phenoscanner_v2
PC_38_5	PC	NAS	rs2845573	A	G	FADS2	Fasting glucose	-0.021	0.0035	2.21e-09	133010	MAGIC_FG-METABO_EUR_2012	Phenoscanner_v2
PC_38_5	PC	NAS	rs2845573	A	G	FADS2	Fasting glucose	-0.021	0.0035	2.21e-09	133010	MAGIC_FG-METABO_EUR_2012	Phenoscanner_v2
PC_37_4	PC	NAS	rs2845573	A	G	FADS2	Fasting glucose	-0.021	0.0035	2.21e-09	133010	MAGIC_FG-METABO_EUR_2012	Phenoscanner_v2
PC_38_5	PC	NAS	rs2845573	A	G	FADS2	Fasting glucose	-0.021	0.0035	2.21e-09	133010	MAGIC_FG-METABO_EUR_2012	Phenoscanner_v2
PC_36_4	PC	NAS	rs2845573	A	G	FADS2	Fasting glucose	-0.021	0.0035	2.21e-09	133010	MAGIC_FG-METABO_EUR_2012	Phenoscanner_v2
PC_38_4	PC	NAS	rs2845573	A	G	FADS2	Fasting glucose	-0.021	0.0035	2.21e-09	133010	MAGIC_FG-METABO_EUR_2012	Phenoscanner_v2
PC_36_3	PC	NAS	rs2845573	A	G	FADS2	Fasting glucose	-0.021	0.0035	2.21e-09	133010	MAGIC_FG-METABO_EUR_2012	Phenoscanner_v2
LPE_18_2	LysoPE	Fibrosis	rs2845573	A	G	FADS2	Fasting glucose	-0.021	0.0035	2.21e-09	133010	MAGIC_FG-METABO_EUR_2012	Phenoscanner_v2
PC_40_5	PC	NAS	rs2845573	A	G	FADS2	Fasting glucose	-0.028	0.0061	5.338e-06	46186	MAGIC_FG_EUR_2010	Phenoscanner_v2
PC_38_2	PC	NAS	rs2845573	A	G	FADS2	Fasting glucose	-0.028	0.0061	5.338e-06	46186	MAGIC_FG_EUR_2010	Phenoscanner_v2
PC_38_5	PC	NAS	rs2845573	A	G	FADS2	Fasting glucose	-0.028	0.0061	5.338e-06	46186	MAGIC_FG_EUR_2010	Phenoscanner_v2
PC_38_5	PC	NAS	rs2845573	A	G	FADS2	Fasting glucose	-0.028	0.0061	5.338e-06	46186	MAGIC_FG_EUR_2010	Phenoscanner_v2
PC_37_4	PC	NAS	rs2845573	A	G	FADS2	Fasting glucose	-0.028	0.0061	5.338e-06	46186	MAGIC_FG_EUR_2010	Phenoscanner_v2
PC_38_5	PC	NAS	rs2845573	A	G	FADS2	Fasting glucose	-0.028	0.0061	5.338e-06	46186	MAGIC_FG_EUR_2010	Phenoscanner_v2
PC_36_4	PC	NAS	rs2845573	A	G	FADS2	Fasting glucose	-0.028	0.0061	5.338e-06	46186	MAGIC_FG_EUR_2010	Phenoscanner_v2
PC_38_4	PC	NAS	rs2845573	A	G	FADS2	Fasting glucose	-0.028	0.0061	5.338e-06	46186	MAGIC_FG_EUR_2010	Phenoscanner_v2
PC_36_3	PC	NAS	rs2845573	A	G	FADS2	Fasting glucose	-0.028	0.0061	5.338e-06	46186	MAGIC_FG_EUR_2010	Phenoscanner_v2
LPE_18_2	LysoPE	Fibrosis	rs2845573	A	G	FADS2	Fasting glucose	-0.028	0.0061	5.338e-06	46186	MAGIC_FG_EUR_2010	Phenoscanner_v2
PC_37_4	PC	NAS	rs28456	A	G	FADS2	Peripheral artery disease	-0.0717	0.0194	0.0002185	N/A	Tabassum	Tabassum
PC_36_4	PC	NAS	rs28456	A	G	FADS2	Peripheral artery disease	-0.0717	0.0194	0.0002185	N/A	Tabassum	Tabassum
PC_40_5	PC	NAS	rs28456	A	G	FADS2	Peripheral artery disease	-0.0717	0.0194	0.0002185	N/A	Tabassum	Tabassum
LPE_18_2	LysoPE	Fibrosis	rs28456	A	G	FADS2	Peripheral artery disease	-0.0717	0.0194	0.0002185	N/A	Tabassum	Tabassum
PC_36_3	PC	NAS	rs28456	A	G	FADS2	Peripheral artery disease	-0.0717	0.0194	0.0002185	N/A	Tabassum	Tabassum
PC_38_4	PC	NAS	rs28456	A	G	FADS2	Peripheral artery disease	-0.0717	0.0194	0.0002185	N/A	Tabassum	Tabassum
PC_38_4	PC	NAS	rs28456	A	G	FADS2	Peripheral artery disease	-0.0717	0.0194	0.0002185	N/A	Tabassum	Tabassum
PC_38_5	PC	NAS	rs28456	A	G	FADS2	Peripheral artery disease	-0.0717	0.0194	0.0002185	N/A	Tabassum	Tabassum
PC_38_2	PC	NAS	rs28456	A	G	FADS2	Peripheral artery disease	-0.0717	0.0194	0.0002185	N/A	Tabassum	Tabassum
SM_36_2	Sphingomyelin	NAS	rs28456	A	G	FADS2	Peripheral artery disease	-0.0717	0.0194	0.0002185	N/A	Tabassum	Tabassum
PC_38_5	PC	NAS	rs28456	A	G	FADS2	Peripheral artery disease	-0.0717	0.0194	0.0002185	N/A	Tabassum	Tabassum
PC_38_5	PC	NAS	rs28456	A	G	FADS2	Peripheral artery disease	-0.0717	0.0194	0.0002185	N/A	Tabassum	Tabassum
PC_37_4	PC	NAS	rs28456	A	G	FADS2	Arterial embolism and thrombosis	-0.1596	0.0436	0.0002494	N/A	Tabassum	Tabassum
PC_36_4	PC	NAS	rs28456	A	G	FADS2	Arterial embolism and thrombosis	-0.1596	0.0436	0.0002494	N/A	Tabassum	Tabassum
PC_40_5	PC	NAS	rs28456	A	G	FADS2	Arterial embolism and thrombosis	-0.1596	0.0436	0.0002494	N/A	Tabassum	Tabassum
LPE_18_2	LysoPE	Fibrosis	rs28456	A	G	FADS2	Arterial embolism and thrombosis	-0.1596	0.0436	0.0002494	N/A	Tabassum	Tabassum
PC_36_3	PC	NAS	rs28456	A	G	FADS2	Arterial embolism and thrombosis	-0.1596	0.0436	0.0002494	N/A	Tabassum	Tabassum
PC_38_4	PC	NAS	rs28456	A	G	FADS2	Arterial embolism and thrombosis	-0.1596	0.0436	0.0002494	N/A	Tabassum	Tabassum
PC_38_4	PC	NAS	rs28456	A	G	FADS2	Arterial embolism and thrombosis	-0.1596	0.0436	0.0002494	N/A	Tabassum	Tabassum
PC_38_5	PC	NAS	rs28456	A	G	FADS2	Arterial embolism and thrombosis	-0.1596	0.0436	0.0002494	N/A	Tabassum	Tabassum
PC_38_2	PC	NAS	rs28456	A	G	FADS2	Arterial embolism and thrombosis	-0.1596	0.0436	0.0002494	N/A	Tabassum	Tabassum
SM_36_2	Sphingomyelin	NAS	rs28456	A	G	FADS2	Arterial embolism and thrombosis	-0.1596	0.0436	0.0002494	N/A	Tabassum	Tabassum
PC_38_5	PC	NAS	rs28456	A	G	FADS2	Arterial embolism and thrombosis	-0.1596	0.0436	0.0002494	N/A	Tabassum	Tabassum
PC_38_5	PC	NAS	rs28456	A	G	FADS2	Arterial embolism and thrombosis	-0.1596	0.0436	0.0002494	N/A	Tabassum	Tabassum
PC_37_4	PC	NAS	rs28456	A	G	FADS2	Peripheral artery disease	-0.0717	0.0194	0.0002185	N/A	Tabassum	Tabassum
PC_36_4	PC	NAS	rs28456	A	G	FADS2	Peripheral artery disease	-0.0717	0.0194	0.0002185	N/A	Tabassum	Tabassum
PC_40_5	PC	NAS	rs28456	A	G	FADS2	Peripheral artery disease	-0.0717	0.0194	0.0002185	N/A	Tabassum	Tabassum
LPE_18_2	LysoPE	Fibrosis	rs28456	A	G	FADS2	Peripheral artery disease	-0.0717	0.0194	0.0002185	N/A	Tabassum	Tabassum
PC_36_3	PC	NAS	rs28456	A	G	FADS2	Peripheral artery disease	-0.0717	0.0194	0.0002185	N/A	Tabassum	Tabassum
PC_38_4	PC	NAS	rs28456	A	G	FADS2	Peripheral artery disease	-0.0717	0.0194	0.0002185	N/A	Tabassum	Tabassum
PC_38_4	PC	NAS	rs28456	A	G	FADS2	Peripheral artery disease	-0.0717	0.0194	0.0002185	N/A	Tabassum	Tabassum
PC_38_5	PC	NAS	rs28456	A	G	FADS2	Peripheral artery disease	-0.0717	0.0194	0.0002185	N/A	Tabassum	Tabassum
PC_38_2	PC	NAS	rs28456	A	G	FADS2	Peripheral artery disease	-0.0717	0.0194	0.0002185	N/A	Tabassum	Tabassum
SM_36_2	Sphingomyelin	NAS	rs28456	A	G	FADS2	Peripheral artery disease	-0.0717	0.0194	0.0002185	N/A	Tabassum	Tabassum
PC_38_5	PC	NAS	rs28456	A	G	FADS2	Peripheral artery disease	-0.0717	0.0194	0.0002185	N/A	Tabassum	Tabassum
PC_38_5	PC	NAS	rs28456	A	G	FADS2	Peripheral artery disease	-0.0717	0.0194	0.0002185	N/A	Tabassum	Tabassum
PC_37_4	PC	NAS	rs28456	A	G	FADS2	Arterial embolism and thrombosis	-0.1596	0.0436	0.0002494	N/A	Tabassum	Tabassum
PC_36_4	PC	NAS	rs28456	A	G	FADS2	Arterial embolism and thrombosis	-0.1596	0.0436	0.0002494	N/A	Tabassum	Tabassum
PC_40_5	PC	NAS	rs28456	A	G	FADS2	Arterial embolism and thrombosis	-0.1596	0.0436	0.0002494	N/A	Tabassum	Tabassum
LPE_18_2	LysoPE	Fibrosis	rs28456	A	G	FADS2	Arterial embolism and thrombosis	-0.1596	0.0436	0.0002494	N/A	Tabassum	Tabassum
PC_36_3	PC	NAS	rs28456	A	G	FADS2	Arterial embolism and thrombosis	-0.1596	0.0436	0.0002494	N/A	Tabassum	Tabassum
PC_38_4	PC	NAS	rs28456	A	G	FADS2	Arterial embolism and thrombosis	-0.1596	0.0436	0.0002494	N/A	Tabassum	Tabassum
PC_38_4	PC	NAS	rs28456	A	G	FADS2	Arterial embolism and thrombosis	-0.1596	0.0436	0.0002494	N/A	Tabassum	Tabassum
PC_38_5	PC	NAS	rs28456	A	G	FADS2	Arterial embolism and thrombosis	-0.1596	0.0436	0.0002494	N/A	Tabassum	Tabassum
PC_38_2	PC	NAS	rs28456	A	G	FADS2	Arterial embolism and thrombosis	-0.1596	0.0436	0.0002494	N/A	Tabassum	Tabassum
SM_36_2	Sphingomyelin	NAS	rs28456	A	G	FADS2	Arterial embolism and thrombosis	-0.1596	0.0436	0.0002494	N/A	Tabassum	Tabassum
PC_38_5	PC	NAS	rs28456	A	G	FADS2	Arterial embolism and thrombosis	-0.1596	0.0436	0.0002494	N/A	Tabassum	Tabassum
PC_38_5	PC	NAS	rs28456	A	G	FADS2	Arterial embolism and thrombosis	-0.1596	0.0436	0.0002494	N/A	Tabassum	Tabassum
PC_37_4	PC	NAS	rs28456	A	G	FADS2	Peripheral artery disease	-0.0717	0.0194	0.0002185	N/A	Tabassum	Tabassum
PC_36_4	PC	NAS	rs28456	A	G	FADS2	Peripheral artery disease	-0.0717	0.0194	0.0002185	N/A	Tabassum	Tabassum
PC_40_5	PC	NAS	rs28456	A	G	FADS2	Peripheral artery disease	-0.0717	0.0194	0.0002185	N/A	Tabassum	Tabassum
LPE_18_2	LysoPE	Fibrosis	rs28456	A	G	FADS2	Peripheral artery disease	-0.0717	0.0194	0.0002185	N/A	Tabassum	Tabassum
PC_36_3	PC	NAS	rs28456	A	G	FADS2	Peripheral artery disease	-0.0717	0.0194	0.0002185	N/A	Tabassum	Tabassum
PC_38_4	PC	NAS	rs28456	A	G	FADS2	Peripheral artery disease	-0.0717	0.0194	0.0002185	N/A	Tabassum	Tabassum
PC_38_4	PC	NAS	rs28456	A	G	FADS2	Peripheral artery disease	-0.0717	0.0194	0.0002185	N/A	Tabassum	Tabassum
PC_38_5	PC	NAS	rs28456	A	G	FADS2	Peripheral artery disease	-0.0717	0.0194	0.0002185	N/A	Tabassum	Tabassum
PC_38_2	PC	NAS	rs28456	A	G	FADS2	Peripheral artery disease	-0.0717	0.0194	0.0002185	N/A	Tabassum	Tabassum
SM_36_2	Sphingomyelin	NAS	rs28456	A	G	FADS2	Peripheral artery disease	-0.0717	0.0194	0.0002185	N/A	Tabassum	Tabassum
PC_38_5	PC	NAS	rs28456	A	G	FADS2	Peripheral artery disease	-0.0717	0.0194	0.0002185	N/A	Tabassum	Tabassum
PC_38_5	PC	NAS	rs28456	A	G	FADS2	Peripheral artery disease	-0.0717	0.0194	0.0002185	N/A	Tabassum	Tabassum
PC_37_4	PC	NAS	rs28456	A	G	FADS2	Arterial embolism and thrombosis	-0.1596	0.0436	0.0002494	N/A	Tabassum	Tabassum
PC_36_4	PC	NAS	rs28456	A	G	FADS2	Arterial embolism and thrombosis	-0.1596	0.0436	0.0002494	N/A	Tabassum	Tabassum
PC_40_5	PC	NAS	rs28456	A	G	FADS2	Arterial embolism and thrombosis	-0.1596	0.0436	0.0002494	N/A	Tabassum	Tabassum
LPE_18_2	LysoPE	Fibrosis	rs28456	A	G	FADS2	Arterial embolism and thrombosis	-0.1596	0.0436	0.0002494	N/A	Tabassum	Tabassum
PC_36_3	PC	NAS	rs28456	A	G	FADS2	Arterial embolism and thrombosis	-0.1596	0.0436	0.0002494	N/A	Tabassum	Tabassum
PC_38_4	PC	NAS	rs28456	A	G	FADS2	Arterial embolism and thrombosis	-0.1596	0.0436	0.0002494	N/A	Tabassum	Tabassum
PC_38_4	PC	NAS	rs28456	A	G	FADS2	Arterial embolism and thrombosis	-0.1596	0.0436	0.0002494	N/A	Tabassum	Tabassum
PC_38_5	PC	NAS	rs28456	A	G	FADS2	Arterial embolism and thrombosis	-0.1596	0.0436	0.0002494	N/A	Tabassum	Tabassum
PC_38_2	PC	NAS	rs28456	A	G	FADS2	Arterial embolism and thrombosis	-0.1596	0.0436	0.0002494	N/A	Tabassum	Tabassum
SM_36_2	Sphingomyelin	NAS	rs28456	A	G	FADS2	Arterial embolism and thrombosis	-0.1596	0.0436	0.0002494	N/A	Tabassum	Tabassum
PC_38_5	PC	NAS	rs28456	A	G	FADS2	Arterial embolism and thrombosis	-0.1596	0.0436	0.0002494	N/A	Tabassum	Tabassum
PC_38_5	PC	NAS	rs28456	A	G	FADS2	Arterial embolism and thrombosis	-0.1596	0.0436	0.0002494	N/A	Tabassum	Tabassum
PC_37_4	PC	NAS	rs28456	A	G	FADS2	Peripheral artery disease	-0.0717	0.0194	0.0002185	N/A	Tabassum	Tabassum
PC_36_4	PC	NAS	rs28456	A	G	FADS2	Peripheral artery disease	-0.0717	0.0194	0.0002185	N/A	Tabassum	Tabassum
PC_40_5	PC	NAS	rs28456	A	G	FADS2	Peripheral artery disease	-0.0717	0.0194	0.0002185	N/A	Tabassum	Tabassum
LPE_18_2	LysoPE	Fibrosis	rs28456	A	G	FADS2	Peripheral artery disease	-0.0717	0.0194	0.0002185	N/A	Tabassum	Tabassum
PC_36_3	PC	NAS	rs28456	A	G	FADS2	Peripheral artery disease	-0.0717	0.0194	0.0002185	N/A	Tabassum	Tabassum
PC_38_4	PC	NAS	rs28456	A	G	FADS2	Peripheral artery disease	-0.0717	0.0194	0.0002185	N/A	Tabassum	Tabassum
PC_38_4	PC	NAS	rs28456	A	G	FADS2	Peripheral artery disease	-0.0717	0.0194	0.0002185	N/A	Tabassum	Tabassum
PC_38_5	PC	NAS	rs28456	A	G	FADS2	Peripheral artery disease	-0.0717	0.0194	0.0002185	N/A	Tabassum	Tabassum
PC_38_2	PC	NAS	rs28456	A	G	FADS2	Peripheral artery disease	-0.0717	0.0194	0.0002185	N/A	Tabassum	Tabassum
SM_36_2	Sphingomyelin	NAS	rs28456	A	G	FADS2	Peripheral artery disease	-0.0717	0.0194	0.0002185	N/A	Tabassum	Tabassum
PC_38_5	PC	NAS	rs28456	A	G	FADS2	Peripheral artery disease	-0.0717	0.0194	0.0002185	N/A	Tabassum	Tabassum
PC_38_5	PC	NAS	rs28456	A	G	FADS2	Peripheral artery disease	-0.0717	0.0194	0.0002185	N/A	Tabassum	Tabassum
PC_37_4	PC	NAS	rs28456	A	G	FADS2	Arterial embolism and thrombosis	-0.1596	0.0436	0.0002494	N/A	Tabassum	Tabassum
PC_36_4	PC	NAS	rs28456	A	G	FADS2	Arterial embolism and thrombosis	-0.1596	0.0436	0.0002494	N/A	Tabassum	Tabassum
PC_40_5	PC	NAS	rs28456	A	G	FADS2	Arterial embolism and thrombosis	-0.1596	0.0436	0.0002494	N/A	Tabassum	Tabassum
LPE_18_2	LysoPE	Fibrosis	rs28456	A	G	FADS2	Arterial embolism and thrombosis	-0.1596	0.0436	0.0002494	N/A	Tabassum	Tabassum
PC_36_3	PC	NAS	rs28456	A	G	FADS2	Arterial embolism and thrombosis	-0.1596	0.0436	0.0002494	N/A	Tabassum	Tabassum
PC_38_4	PC	NAS	rs28456	A	G	FADS2	Arterial embolism and thrombosis	-0.1596	0.0436	0.0002494	N/A	Tabassum	Tabassum
PC_38_4	PC	NAS	rs28456	A	G	FADS2	Arterial embolism and thrombosis	-0.1596	0.0436	0.0002494	N/A	Tabassum	Tabassum
PC_38_5	PC	NAS	rs28456	A	G	FADS2	Arterial embolism and thrombosis	-0.1596	0.0436	0.0002494	N/A	Tabassum	Tabassum
PC_38_2	PC	NAS	rs28456	A	G	FADS2	Arterial embolism and thrombosis	-0.1596	0.0436	0.0002494	N/A	Tabassum	Tabassum
SM_36_2	Sphingomyelin	NAS	rs28456	A	G	FADS2	Arterial embolism and thrombosis	-0.1596	0.0436	0.0002494	N/A	Tabassum	Tabassum
PC_38_5	PC	NAS	rs28456	A	G	FADS2	Arterial embolism and thrombosis	-0.1596	0.0436	0.0002494	N/A	Tabassum	Tabassum
PC_38_5	PC	NAS	rs28456	A	G	FADS2	Arterial embolism and thrombosis	-0.1596	0.0436	0.0002494	N/A	Tabassum	Tabassum
PC_37_4	PC	NAS	rs28456	A	G	FADS2	Peripheral artery disease	-0.0717	0.0194	0.0002185	N/A	Tabassum	Tabassum
PC_36_4	PC	NAS	rs28456	A	G	FADS2	Peripheral artery disease	-0.0717	0.0194	0.0002185	N/A	Tabassum	Tabassum
PC_40_5	PC	NAS	rs28456	A	G	FADS2	Peripheral artery disease	-0.0717	0.0194	0.0002185	N/A	Tabassum	Tabassum
LPE_18_2	LysoPE	Fibrosis	rs28456	A	G	FADS2	Peripheral artery disease	-0.0717	0.0194	0.0002185	N/A	Tabassum	Tabassum
PC_36_3	PC	NAS	rs28456	A	G	FADS2	Peripheral artery disease	-0.0717	0.0194	0.0002185	N/A	Tabassum	Tabassum
PC_38_4	PC	NAS	rs28456	A	G	FADS2	Peripheral artery disease	-0.0717	0.0194	0.0002185	N/A	Tabassum	Tabassum
PC_38_4	PC	NAS	rs28456	A	G	FADS2	Peripheral artery disease	-0.0717	0.0194	0.0002185	N/A	Tabassum	Tabassum
PC_38_5	PC	NAS	rs28456	A	G	FADS2	Peripheral artery disease	-0.0717	0.0194	0.0002185	N/A	Tabassum	Tabassum
PC_38_2	PC	NAS	rs28456	A	G	FADS2	Peripheral artery disease	-0.0717	0.0194	0.0002185	N/A	Tabassum	Tabassum
SM_36_2	Sphingomyelin	NAS	rs28456	A	G	FADS2	Peripheral artery disease	-0.0717	0.0194	0.0002185	N/A	Tabassum	Tabassum
PC_38_5	PC	NAS	rs28456	A	G	FADS2	Peripheral artery disease	-0.0717	0.0194	0.0002185	N/A	Tabassum	Tabassum
PC_38_5	PC	NAS	rs28456	A	G	FADS2	Peripheral artery disease	-0.0717	0.0194	0.0002185	N/A	Tabassum	Tabassum
PC_37_4	PC	NAS	rs28456	A	G	FADS2	Arterial embolism and thrombosis	-0.1596	0.0436	0.0002494	N/A	Tabassum	Tabassum
PC_36_4	PC	NAS	rs28456	A	G	FADS2	Arterial embolism and thrombosis	-0.1596	0.0436	0.0002494	N/A	Tabassum	Tabassum
PC_40_5	PC	NAS	rs28456	A	G	FADS2	Arterial embolism and thrombosis	-0.1596	0.0436	0.0002494	N/A	Tabassum	Tabassum
LPE_18_2	LysoPE	Fibrosis	rs28456	A	G	FADS2	Arterial embolism and thrombosis	-0.1596	0.0436	0.0002494	N/A	Tabassum	Tabassum
PC_36_3	PC	NAS	rs28456	A	G	FADS2	Arterial embolism and thrombosis	-0.1596	0.0436	0.0002494	N/A	Tabassum	Tabassum
PC_38_4	PC	NAS	rs28456	A	G	FADS2	Arterial embolism and thrombosis	-0.1596	0.0436	0.0002494	N/A	Tabassum	Tabassum
PC_38_4	PC	NAS	rs28456	A	G	FADS2	Arterial embolism and thrombosis	-0.1596	0.0436	0.0002494	N/A	Tabassum	Tabassum
PC_38_5	PC	NAS	rs28456	A	G	FADS2	Arterial embolism and thrombosis	-0.1596	0.0436	0.0002494	N/A	Tabassum	Tabassum
PC_38_2	PC	NAS	rs28456	A	G	FADS2	Arterial embolism and thrombosis	-0.1596	0.0436	0.0002494	N/A	Tabassum	Tabassum
SM_36_2	Sphingomyelin	NAS	rs28456	A	G	FADS2	Arterial embolism and thrombosis	-0.1596	0.0436	0.0002494	N/A	Tabassum	Tabassum
PC_38_5	PC	NAS	rs28456	A	G	FADS2	Arterial embolism and thrombosis	-0.1596	0.0436	0.0002494	N/A	Tabassum	Tabassum
PC_38_5	PC	NAS	rs28456	A	G	FADS2	Arterial embolism and thrombosis	-0.1596	0.0436	0.0002494	N/A	Tabassum	Tabassum
PC_37_4	PC	NAS	rs28456	A	G	FADS2	Peripheral artery disease	-0.0717	0.0194	0.0002185	N/A	Tabassum	Tabassum
PC_36_4	PC	NAS	rs28456	A	G	FADS2	Peripheral artery disease	-0.0717	0.0194	0.0002185	N/A	Tabassum	Tabassum
PC_40_5	PC	NAS	rs28456	A	G	FADS2	Peripheral artery disease	-0.0717	0.0194	0.0002185	N/A	Tabassum	Tabassum
LPE_18_2	LysoPE	Fibrosis	rs28456	A	G	FADS2	Peripheral artery disease	-0.0717	0.0194	0.0002185	N/A	Tabassum	Tabassum
PC_36_3	PC	NAS	rs28456	A	G	FADS2	Peripheral artery disease	-0.0717	0.0194	0.0002185	N/A	Tabassum	Tabassum
PC_38_4	PC	NAS	rs28456	A	G	FADS2	Peripheral artery disease	-0.0717	0.0194	0.0002185	N/A	Tabassum	Tabassum
PC_38_4	PC	NAS	rs28456	A	G	FADS2	Peripheral artery disease	-0.0717	0.0194	0.0002185	N/A	Tabassum	Tabassum
PC_38_5	PC	NAS	rs28456	A	G	FADS2	Peripheral artery disease	-0.0717	0.0194	0.0002185	N/A	Tabassum	Tabassum
PC_38_2	PC	NAS	rs28456	A	G	FADS2	Peripheral artery disease	-0.0717	0.0194	0.0002185	N/A	Tabassum	Tabassum
SM_36_2	Sphingomyelin	NAS	rs28456	A	G	FADS2	Peripheral artery disease	-0.0717	0.0194	0.0002185	N/A	Tabassum	Tabassum
PC_38_5	PC	NAS	rs28456	A	G	FADS2	Peripheral artery disease	-0.0717	0.0194	0.0002185	N/A	Tabassum	Tabassum
PC_38_5	PC	NAS	rs28456	A	G	FADS2	Peripheral artery disease	-0.0717	0.0194	0.0002185	N/A	Tabassum	Tabassum
PC_37_4	PC	NAS	rs28456	A	G	FADS2	Arterial embolism and thrombosis	-0.1596	0.0436	0.0002494	N/A	Tabassum	Tabassum
PC_36_4	PC	NAS	rs28456	A	G	FADS2	Arterial embolism and thrombosis	-0.1596	0.0436	0.0002494	N/A	Tabassum	Tabassum
PC_40_5	PC	NAS	rs28456	A	G	FADS2	Arterial embolism and thrombosis	-0.1596	0.0436	0.0002494	N/A	Tabassum	Tabassum
LPE_18_2	LysoPE	Fibrosis	rs28456	A	G	FADS2	Arterial embolism and thrombosis	-0.1596	0.0436	0.0002494	N/A	Tabassum	Tabassum
PC_36_3	PC	NAS	rs28456	A	G	FADS2	Arterial embolism and thrombosis	-0.1596	0.0436	0.0002494	N/A	Tabassum	Tabassum
PC_38_4	PC	NAS	rs28456	A	G	FADS2	Arterial embolism and thrombosis	-0.1596	0.0436	0.0002494	N/A	Tabassum	Tabassum
PC_38_4	PC	NAS	rs28456	A	G	FADS2	Arterial embolism and thrombosis	-0.1596	0.0436	0.0002494	N/A	Tabassum	Tabassum
PC_38_5	PC	NAS	rs28456	A	G	FADS2	Arterial embolism and thrombosis	-0.1596	0.0436	0.0002494	N/A	Tabassum	Tabassum
PC_38_2	PC	NAS	rs28456	A	G	FADS2	Arterial embolism and thrombosis	-0.1596	0.0436	0.0002494	N/A	Tabassum	Tabassum
SM_36_2	Sphingomyelin	NAS	rs28456	A	G	FADS2	Arterial embolism and thrombosis	-0.1596	0.0436	0.0002494	N/A	Tabassum	Tabassum
PC_38_5	PC	NAS	rs28456	A	G	FADS2	Arterial embolism and thrombosis	-0.1596	0.0436	0.0002494	N/A	Tabassum	Tabassum
PC_38_5	PC	NAS	rs28456	A	G	FADS2	Arterial embolism and thrombosis	-0.1596	0.0436	0.0002494	N/A	Tabassum	Tabassum
PC_37_4	PC	NAS	rs28456	A	G	FADS2	Peripheral artery disease	-0.0717	0.0194	0.0002185	N/A	Tabassum	Tabassum
PC_36_4	PC	NAS	rs28456	A	G	FADS2	Peripheral artery disease	-0.0717	0.0194	0.0002185	N/A	Tabassum	Tabassum
PC_40_5	PC	NAS	rs28456	A	G	FADS2	Peripheral artery disease	-0.0717	0.0194	0.0002185	N/A	Tabassum	Tabassum
LPE_18_2	LysoPE	Fibrosis	rs28456	A	G	FADS2	Peripheral artery disease	-0.0717	0.0194	0.0002185	N/A	Tabassum	Tabassum
PC_36_3	PC	NAS	rs28456	A	G	FADS2	Peripheral artery disease	-0.0717	0.0194	0.0002185	N/A	Tabassum	Tabassum
PC_38_4	PC	NAS	rs28456	A	G	FADS2	Peripheral artery disease	-0.0717	0.0194	0.0002185	N/A	Tabassum	Tabassum
PC_38_4	PC	NAS	rs28456	A	G	FADS2	Peripheral artery disease	-0.0717	0.0194	0.0002185	N/A	Tabassum	Tabassum
PC_38_5	PC	NAS	rs28456	A	G	FADS2	Peripheral artery disease	-0.0717	0.0194	0.0002185	N/A	Tabassum	Tabassum
PC_38_2	PC	NAS	rs28456	A	G	FADS2	Peripheral artery disease	-0.0717	0.0194	0.0002185	N/A	Tabassum	Tabassum
SM_36_2	Sphingomyelin	NAS	rs28456	A	G	FADS2	Peripheral artery disease	-0.0717	0.0194	0.0002185	N/A	Tabassum	Tabassum
PC_38_5	PC	NAS	rs28456	A	G	FADS2	Peripheral artery disease	-0.0717	0.0194	0.0002185	N/A	Tabassum	Tabassum
PC_38_5	PC	NAS	rs28456	A	G	FADS2	Peripheral artery disease	-0.0717	0.0194	0.0002185	N/A	Tabassum	Tabassum
PC_37_4	PC	NAS	rs28456	A	G	FADS2	Arterial embolism and thrombosis	-0.1596	0.0436	0.0002494	N/A	Tabassum	Tabassum
PC_36_4	PC	NAS	rs28456	A	G	FADS2	Arterial embolism and thrombosis	-0.1596	0.0436	0.0002494	N/A	Tabassum	Tabassum
PC_40_5	PC	NAS	rs28456	A	G	FADS2	Arterial embolism and thrombosis	-0.1596	0.0436	0.0002494	N/A	Tabassum	Tabassum
LPE_18_2	LysoPE	Fibrosis	rs28456	A	G	FADS2	Arterial embolism and thrombosis	-0.1596	0.0436	0.0002494	N/A	Tabassum	Tabassum
PC_36_3	PC	NAS	rs28456	A	G	FADS2	Arterial embolism and thrombosis	-0.1596	0.0436	0.0002494	N/A	Tabassum	Tabassum
PC_38_4	PC	NAS	rs28456	A	G	FADS2	Arterial embolism and thrombosis	-0.1596	0.0436	0.0002494	N/A	Tabassum	Tabassum
PC_38_4	PC	NAS	rs28456	A	G	FADS2	Arterial embolism and thrombosis	-0.1596	0.0436	0.0002494	N/A	Tabassum	Tabassum
PC_38_5	PC	NAS	rs28456	A	G	FADS2	Arterial embolism and thrombosis	-0.1596	0.0436	0.0002494	N/A	Tabassum	Tabassum
PC_38_2	PC	NAS	rs28456	A	G	FADS2	Arterial embolism and thrombosis	-0.1596	0.0436	0.0002494	N/A	Tabassum	Tabassum
SM_36_2	Sphingomyelin	NAS	rs28456	A	G	FADS2	Arterial embolism and thrombosis	-0.1596	0.0436	0.0002494	N/A	Tabassum	Tabassum
PC_38_5	PC	NAS	rs28456	A	G	FADS2	Arterial embolism and thrombosis	-0.1596	0.0436	0.0002494	N/A	Tabassum	Tabassum
PC_38_5	PC	NAS	rs28456	A	G	FADS2	Arterial embolism and thrombosis	-0.1596	0.0436	0.0002494	N/A	Tabassum	Tabassum
PC_37_4	PC	NAS	rs28456	A	G	FADS2	Peripheral artery disease	-0.0717	0.0194	0.0002185	N/A	Tabassum	Tabassum
PC_36_4	PC	NAS	rs28456	A	G	FADS2	Peripheral artery disease	-0.0717	0.0194	0.0002185	N/A	Tabassum	Tabassum
PC_40_5	PC	NAS	rs28456	A	G	FADS2	Peripheral artery disease	-0.0717	0.0194	0.0002185	N/A	Tabassum	Tabassum
LPE_18_2	LysoPE	Fibrosis	rs28456	A	G	FADS2	Peripheral artery disease	-0.0717	0.0194	0.0002185	N/A	Tabassum	Tabassum
PC_36_3	PC	NAS	rs28456	A	G	FADS2	Peripheral artery disease	-0.0717	0.0194	0.0002185	N/A	Tabassum	Tabassum
PC_38_4	PC	NAS	rs28456	A	G	FADS2	Peripheral artery disease	-0.0717	0.0194	0.0002185	N/A	Tabassum	Tabassum
PC_38_4	PC	NAS	rs28456	A	G	FADS2	Peripheral artery disease	-0.0717	0.0194	0.0002185	N/A	Tabassum	Tabassum
PC_38_5	PC	NAS	rs28456	A	G	FADS2	Peripheral artery disease	-0.0717	0.0194	0.0002185	N/A	Tabassum	Tabassum
PC_38_2	PC	NAS	rs28456	A	G	FADS2	Peripheral artery disease	-0.0717	0.0194	0.0002185	N/A	Tabassum	Tabassum
SM_36_2	Sphingomyelin	NAS	rs28456	A	G	FADS2	Peripheral artery disease	-0.0717	0.0194	0.0002185	N/A	Tabassum	Tabassum
PC_38_5	PC	NAS	rs28456	A	G	FADS2	Peripheral artery disease	-0.0717	0.0194	0.0002185	N/A	Tabassum	Tabassum
PC_38_5	PC	NAS	rs28456	A	G	FADS2	Peripheral artery disease	-0.0717	0.0194	0.0002185	N/A	Tabassum	Tabassum
PC_37_4	PC	NAS	rs28456	A	G	FADS2	Arterial embolism and thrombosis	-0.1596	0.0436	0.0002494	N/A	Tabassum	Tabassum
PC_36_4	PC	NAS	rs28456	A	G	FADS2	Arterial embolism and thrombosis	-0.1596	0.0436	0.0002494	N/A	Tabassum	Tabassum
PC_40_5	PC	NAS	rs28456	A	G	FADS2	Arterial embolism and thrombosis	-0.1596	0.0436	0.0002494	N/A	Tabassum	Tabassum
LPE_18_2	LysoPE	Fibrosis	rs28456	A	G	FADS2	Arterial embolism and thrombosis	-0.1596	0.0436	0.0002494	N/A	Tabassum	Tabassum
PC_36_3	PC	NAS	rs28456	A	G	FADS2	Arterial embolism and thrombosis	-0.1596	0.0436	0.0002494	N/A	Tabassum	Tabassum
PC_38_4	PC	NAS	rs28456	A	G	FADS2	Arterial embolism and thrombosis	-0.1596	0.0436	0.0002494	N/A	Tabassum	Tabassum
PC_38_4	PC	NAS	rs28456	A	G	FADS2	Arterial embolism and thrombosis	-0.1596	0.0436	0.0002494	N/A	Tabassum	Tabassum
PC_38_5	PC	NAS	rs28456	A	G	FADS2	Arterial embolism and thrombosis	-0.1596	0.0436	0.0002494	N/A	Tabassum	Tabassum
PC_38_2	PC	NAS	rs28456	A	G	FADS2	Arterial embolism and thrombosis	-0.1596	0.0436	0.0002494	N/A	Tabassum	Tabassum
SM_36_2	Sphingomyelin	NAS	rs28456	A	G	FADS2	Arterial embolism and thrombosis	-0.1596	0.0436	0.0002494	N/A	Tabassum	Tabassum
PC_38_5	PC	NAS	rs28456	A	G	FADS2	Arterial embolism and thrombosis	-0.1596	0.0436	0.0002494	N/A	Tabassum	Tabassum
PC_38_5	PC	NAS	rs28456	A	G	FADS2	Arterial embolism and thrombosis	-0.1596	0.0436	0.0002494	N/A	Tabassum	Tabassum
PC_37_4	PC	NAS	rs28456	A	G	FADS2	Peripheral artery disease	-0.0717	0.0194	0.0002185	N/A	Tabassum	Tabassum
PC_36_4	PC	NAS	rs28456	A	G	FADS2	Peripheral artery disease	-0.0717	0.0194	0.0002185	N/A	Tabassum	Tabassum
PC_40_5	PC	NAS	rs28456	A	G	FADS2	Peripheral artery disease	-0.0717	0.0194	0.0002185	N/A	Tabassum	Tabassum
LPE_18_2	LysoPE	Fibrosis	rs28456	A	G	FADS2	Peripheral artery disease	-0.0717	0.0194	0.0002185	N/A	Tabassum	Tabassum
PC_36_3	PC	NAS	rs28456	A	G	FADS2	Peripheral artery disease	-0.0717	0.0194	0.0002185	N/A	Tabassum	Tabassum
PC_38_4	PC	NAS	rs28456	A	G	FADS2	Peripheral artery disease	-0.0717	0.0194	0.0002185	N/A	Tabassum	Tabassum
PC_38_4	PC	NAS	rs28456	A	G	FADS2	Peripheral artery disease	-0.0717	0.0194	0.0002185	N/A	Tabassum	Tabassum
PC_38_5	PC	NAS	rs28456	A	G	FADS2	Peripheral artery disease	-0.0717	0.0194	0.0002185	N/A	Tabassum	Tabassum
PC_38_2	PC	NAS	rs28456	A	G	FADS2	Peripheral artery disease	-0.0717	0.0194	0.0002185	N/A	Tabassum	Tabassum
SM_36_2	Sphingomyelin	NAS	rs28456	A	G	FADS2	Peripheral artery disease	-0.0717	0.0194	0.0002185	N/A	Tabassum	Tabassum
PC_38_5	PC	NAS	rs28456	A	G	FADS2	Peripheral artery disease	-0.0717	0.0194	0.0002185	N/A	Tabassum	Tabassum
PC_38_5	PC	NAS	rs28456	A	G	FADS2	Peripheral artery disease	-0.0717	0.0194	0.0002185	N/A	Tabassum	Tabassum
PC_37_4	PC	NAS	rs28456	A	G	FADS2	Arterial embolism and thrombosis	-0.1596	0.0436	0.0002494	N/A	Tabassum	Tabassum
PC_36_4	PC	NAS	rs28456	A	G	FADS2	Arterial embolism and thrombosis	-0.1596	0.0436	0.0002494	N/A	Tabassum	Tabassum
PC_40_5	PC	NAS	rs28456	A	G	FADS2	Arterial embolism and thrombosis	-0.1596	0.0436	0.0002494	N/A	Tabassum	Tabassum
LPE_18_2	LysoPE	Fibrosis	rs28456	A	G	FADS2	Arterial embolism and thrombosis	-0.1596	0.0436	0.0002494	N/A	Tabassum	Tabassum
PC_36_3	PC	NAS	rs28456	A	G	FADS2	Arterial embolism and thrombosis	-0.1596	0.0436	0.0002494	N/A	Tabassum	Tabassum
PC_38_4	PC	NAS	rs28456	A	G	FADS2	Arterial embolism and thrombosis	-0.1596	0.0436	0.0002494	N/A	Tabassum	Tabassum
PC_38_4	PC	NAS	rs28456	A	G	FADS2	Arterial embolism and thrombosis	-0.1596	0.0436	0.0002494	N/A	Tabassum	Tabassum
PC_38_5	PC	NAS	rs28456	A	G	FADS2	Arterial embolism and thrombosis	-0.1596	0.0436	0.0002494	N/A	Tabassum	Tabassum
PC_38_2	PC	NAS	rs28456	A	G	FADS2	Arterial embolism and thrombosis	-0.1596	0.0436	0.0002494	N/A	Tabassum	Tabassum
SM_36_2	Sphingomyelin	NAS	rs28456	A	G	FADS2	Arterial embolism and thrombosis	-0.1596	0.0436	0.0002494	N/A	Tabassum	Tabassum
PC_38_5	PC	NAS	rs28456	A	G	FADS2	Arterial embolism and thrombosis	-0.1596	0.0436	0.0002494	N/A	Tabassum	Tabassum
PC_38_5	PC	NAS	rs28456	A	G	FADS2	Arterial embolism and thrombosis	-0.1596	0.0436	0.0002494	N/A	Tabassum	Tabassum
PC_37_4	PC	NAS	rs28456	A	G	FADS2	Peripheral artery disease	-0.0717	0.0194	0.0002185	N/A	Tabassum	Tabassum
PC_36_4	PC	NAS	rs28456	A	G	FADS2	Peripheral artery disease	-0.0717	0.0194	0.0002185	N/A	Tabassum	Tabassum
PC_40_5	PC	NAS	rs28456	A	G	FADS2	Peripheral artery disease	-0.0717	0.0194	0.0002185	N/A	Tabassum	Tabassum
LPE_18_2	LysoPE	Fibrosis	rs28456	A	G	FADS2	Peripheral artery disease	-0.0717	0.0194	0.0002185	N/A	Tabassum	Tabassum
PC_36_3	PC	NAS	rs28456	A	G	FADS2	Peripheral artery disease	-0.0717	0.0194	0.0002185	N/A	Tabassum	Tabassum
PC_38_4	PC	NAS	rs28456	A	G	FADS2	Peripheral artery disease	-0.0717	0.0194	0.0002185	N/A	Tabassum	Tabassum
PC_38_4	PC	NAS	rs28456	A	G	FADS2	Peripheral artery disease	-0.0717	0.0194	0.0002185	N/A	Tabassum	Tabassum
PC_38_5	PC	NAS	rs28456	A	G	FADS2	Peripheral artery disease	-0.0717	0.0194	0.0002185	N/A	Tabassum	Tabassum
PC_38_2	PC	NAS	rs28456	A	G	FADS2	Peripheral artery disease	-0.0717	0.0194	0.0002185	N/A	Tabassum	Tabassum
SM_36_2	Sphingomyelin	NAS	rs28456	A	G	FADS2	Peripheral artery disease	-0.0717	0.0194	0.0002185	N/A	Tabassum	Tabassum
PC_38_5	PC	NAS	rs28456	A	G	FADS2	Peripheral artery disease	-0.0717	0.0194	0.0002185	N/A	Tabassum	Tabassum
PC_38_5	PC	NAS	rs28456	A	G	FADS2	Peripheral artery disease	-0.0717	0.0194	0.0002185	N/A	Tabassum	Tabassum
PC_37_4	PC	NAS	rs28456	A	G	FADS2	Arterial embolism and thrombosis	-0.1596	0.0436	0.0002494	N/A	Tabassum	Tabassum
PC_36_4	PC	NAS	rs28456	A	G	FADS2	Arterial embolism and thrombosis	-0.1596	0.0436	0.0002494	N/A	Tabassum	Tabassum
PC_40_5	PC	NAS	rs28456	A	G	FADS2	Arterial embolism and thrombosis	-0.1596	0.0436	0.0002494	N/A	Tabassum	Tabassum
LPE_18_2	LysoPE	Fibrosis	rs28456	A	G	FADS2	Arterial embolism and thrombosis	-0.1596	0.0436	0.0002494	N/A	Tabassum	Tabassum
PC_36_3	PC	NAS	rs28456	A	G	FADS2	Arterial embolism and thrombosis	-0.1596	0.0436	0.0002494	N/A	Tabassum	Tabassum
PC_38_4	PC	NAS	rs28456	A	G	FADS2	Arterial embolism and thrombosis	-0.1596	0.0436	0.0002494	N/A	Tabassum	Tabassum
PC_38_4	PC	NAS	rs28456	A	G	FADS2	Arterial embolism and thrombosis	-0.1596	0.0436	0.0002494	N/A	Tabassum	Tabassum
PC_38_5	PC	NAS	rs28456	A	G	FADS2	Arterial embolism and thrombosis	-0.1596	0.0436	0.0002494	N/A	Tabassum	Tabassum
PC_38_2	PC	NAS	rs28456	A	G	FADS2	Arterial embolism and thrombosis	-0.1596	0.0436	0.0002494	N/A	Tabassum	Tabassum
SM_36_2	Sphingomyelin	NAS	rs28456	A	G	FADS2	Arterial embolism and thrombosis	-0.1596	0.0436	0.0002494	N/A	Tabassum	Tabassum
PC_38_5	PC	NAS	rs28456	A	G	FADS2	Arterial embolism and thrombosis	-0.1596	0.0436	0.0002494	N/A	Tabassum	Tabassum
PC_38_5	PC	NAS	rs28456	A	G	FADS2	Arterial embolism and thrombosis	-0.1596	0.0436	0.0002494	N/A	Tabassum	Tabassum
PC_37_4	PC	NAS	rs28456	A	G	FADS2	Peripheral artery disease	-0.0717	0.0194	0.0002185	N/A	Tabassum	Tabassum
PC_36_4	PC	NAS	rs28456	A	G	FADS2	Peripheral artery disease	-0.0717	0.0194	0.0002185	N/A	Tabassum	Tabassum
PC_40_5	PC	NAS	rs28456	A	G	FADS2	Peripheral artery disease	-0.0717	0.0194	0.0002185	N/A	Tabassum	Tabassum
LPE_18_2	LysoPE	Fibrosis	rs28456	A	G	FADS2	Peripheral artery disease	-0.0717	0.0194	0.0002185	N/A	Tabassum	Tabassum
PC_36_3	PC	NAS	rs28456	A	G	FADS2	Peripheral artery disease	-0.0717	0.0194	0.0002185	N/A	Tabassum	Tabassum
PC_38_4	PC	NAS	rs28456	A	G	FADS2	Peripheral artery disease	-0.0717	0.0194	0.0002185	N/A	Tabassum	Tabassum
PC_38_4	PC	NAS	rs28456	A	G	FADS2	Peripheral artery disease	-0.0717	0.0194	0.0002185	N/A	Tabassum	Tabassum
PC_38_5	PC	NAS	rs28456	A	G	FADS2	Peripheral artery disease	-0.0717	0.0194	0.0002185	N/A	Tabassum	Tabassum
PC_38_2	PC	NAS	rs28456	A	G	FADS2	Peripheral artery disease	-0.0717	0.0194	0.0002185	N/A	Tabassum	Tabassum
SM_36_2	Sphingomyelin	NAS	rs28456	A	G	FADS2	Peripheral artery disease	-0.0717	0.0194	0.0002185	N/A	Tabassum	Tabassum
PC_38_5	PC	NAS	rs28456	A	G	FADS2	Peripheral artery disease	-0.0717	0.0194	0.0002185	N/A	Tabassum	Tabassum
PC_38_5	PC	NAS	rs28456	A	G	FADS2	Peripheral artery disease	-0.0717	0.0194	0.0002185	N/A	Tabassum	Tabassum
PC_37_4	PC	NAS	rs28456	A	G	FADS2	Arterial embolism and thrombosis	-0.1596	0.0436	0.0002494	N/A	Tabassum	Tabassum
PC_36_4	PC	NAS	rs28456	A	G	FADS2	Arterial embolism and thrombosis	-0.1596	0.0436	0.0002494	N/A	Tabassum	Tabassum
PC_40_5	PC	NAS	rs28456	A	G	FADS2	Arterial embolism and thrombosis	-0.1596	0.0436	0.0002494	N/A	Tabassum	Tabassum
LPE_18_2	LysoPE	Fibrosis	rs28456	A	G	FADS2	Arterial embolism and thrombosis	-0.1596	0.0436	0.0002494	N/A	Tabassum	Tabassum
PC_36_3	PC	NAS	rs28456	A	G	FADS2	Arterial embolism and thrombosis	-0.1596	0.0436	0.0002494	N/A	Tabassum	Tabassum
PC_38_4	PC	NAS	rs28456	A	G	FADS2	Arterial embolism and thrombosis	-0.1596	0.0436	0.0002494	N/A	Tabassum	Tabassum
PC_38_4	PC	NAS	rs28456	A	G	FADS2	Arterial embolism and thrombosis	-0.1596	0.0436	0.0002494	N/A	Tabassum	Tabassum
PC_38_5	PC	NAS	rs28456	A	G	FADS2	Arterial embolism and thrombosis	-0.1596	0.0436	0.0002494	N/A	Tabassum	Tabassum
PC_38_2	PC	NAS	rs28456	A	G	FADS2	Arterial embolism and thrombosis	-0.1596	0.0436	0.0002494	N/A	Tabassum	Tabassum
SM_36_2	Sphingomyelin	NAS	rs28456	A	G	FADS2	Arterial embolism and thrombosis	-0.1596	0.0436	0.0002494	N/A	Tabassum	Tabassum
PC_38_5	PC	NAS	rs28456	A	G	FADS2	Arterial embolism and thrombosis	-0.1596	0.0436	0.0002494	N/A	Tabassum	Tabassum
PC_38_5	PC	NAS	rs28456	A	G	FADS2	Arterial embolism and thrombosis	-0.1596	0.0436	0.0002494	N/A	Tabassum	Tabassum
PC_37_4	PC	NAS	rs28456	A	G	FADS2	Peripheral artery disease	-0.0717	0.0194	0.0002185	N/A	Tabassum	Tabassum
PC_36_4	PC	NAS	rs28456	A	G	FADS2	Peripheral artery disease	-0.0717	0.0194	0.0002185	N/A	Tabassum	Tabassum
PC_40_5	PC	NAS	rs28456	A	G	FADS2	Peripheral artery disease	-0.0717	0.0194	0.0002185	N/A	Tabassum	Tabassum
LPE_18_2	LysoPE	Fibrosis	rs28456	A	G	FADS2	Peripheral artery disease	-0.0717	0.0194	0.0002185	N/A	Tabassum	Tabassum
PC_36_3	PC	NAS	rs28456	A	G	FADS2	Peripheral artery disease	-0.0717	0.0194	0.0002185	N/A	Tabassum	Tabassum
PC_38_4	PC	NAS	rs28456	A	G	FADS2	Peripheral artery disease	-0.0717	0.0194	0.0002185	N/A	Tabassum	Tabassum
PC_38_4	PC	NAS	rs28456	A	G	FADS2	Peripheral artery disease	-0.0717	0.0194	0.0002185	N/A	Tabassum	Tabassum
PC_38_5	PC	NAS	rs28456	A	G	FADS2	Peripheral artery disease	-0.0717	0.0194	0.0002185	N/A	Tabassum	Tabassum
PC_38_2	PC	NAS	rs28456	A	G	FADS2	Peripheral artery disease	-0.0717	0.0194	0.0002185	N/A	Tabassum	Tabassum
SM_36_2	Sphingomyelin	NAS	rs28456	A	G	FADS2	Peripheral artery disease	-0.0717	0.0194	0.0002185	N/A	Tabassum	Tabassum
PC_38_5	PC	NAS	rs28456	A	G	FADS2	Peripheral artery disease	-0.0717	0.0194	0.0002185	N/A	Tabassum	Tabassum
PC_38_5	PC	NAS	rs28456	A	G	FADS2	Peripheral artery disease	-0.0717	0.0194	0.0002185	N/A	Tabassum	Tabassum
PC_37_4	PC	NAS	rs28456	A	G	FADS2	Arterial embolism and thrombosis	-0.1596	0.0436	0.0002494	N/A	Tabassum	Tabassum
PC_36_4	PC	NAS	rs28456	A	G	FADS2	Arterial embolism and thrombosis	-0.1596	0.0436	0.0002494	N/A	Tabassum	Tabassum
PC_40_5	PC	NAS	rs28456	A	G	FADS2	Arterial embolism and thrombosis	-0.1596	0.0436	0.0002494	N/A	Tabassum	Tabassum
LPE_18_2	LysoPE	Fibrosis	rs28456	A	G	FADS2	Arterial embolism and thrombosis	-0.1596	0.0436	0.0002494	N/A	Tabassum	Tabassum
PC_36_3	PC	NAS	rs28456	A	G	FADS2	Arterial embolism and thrombosis	-0.1596	0.0436	0.0002494	N/A	Tabassum	Tabassum
PC_38_4	PC	NAS	rs28456	A	G	FADS2	Arterial embolism and thrombosis	-0.1596	0.0436	0.0002494	N/A	Tabassum	Tabassum
PC_38_4	PC	NAS	rs28456	A	G	FADS2	Arterial embolism and thrombosis	-0.1596	0.0436	0.0002494	N/A	Tabassum	Tabassum
PC_38_5	PC	NAS	rs28456	A	G	FADS2	Arterial embolism and thrombosis	-0.1596	0.0436	0.0002494	N/A	Tabassum	Tabassum
PC_38_2	PC	NAS	rs28456	A	G	FADS2	Arterial embolism and thrombosis	-0.1596	0.0436	0.0002494	N/A	Tabassum	Tabassum
SM_36_2	Sphingomyelin	NAS	rs28456	A	G	FADS2	Arterial embolism and thrombosis	-0.1596	0.0436	0.0002494	N/A	Tabassum	Tabassum
PC_38_5	PC	NAS	rs28456	A	G	FADS2	Arterial embolism and thrombosis	-0.1596	0.0436	0.0002494	N/A	Tabassum	Tabassum
PC_38_5	PC	NAS	rs28456	A	G	FADS2	Arterial embolism and thrombosis	-0.1596	0.0436	0.0002494	N/A	Tabassum	Tabassum
PC_38_4	PC	NAS	rs2851682	G	A	FADS2	Fasting glucose	0.023	0.0034	2.52e-11	133010	MAGIC_FG-METABO_EUR_2012	Phenoscanner_v2
PC_37_4	PC	NAS	rs2851682	G	A	FADS2	Fasting glucose	0.023	0.0034	2.52e-11	133010	MAGIC_FG-METABO_EUR_2012	Phenoscanner_v2
LPE_18_2	LysoPE	Fibrosis	rs2851682	G	A	FADS2	Fasting glucose	0.023	0.0034	2.52e-11	133010	MAGIC_FG-METABO_EUR_2012	Phenoscanner_v2
PC_38_2	PC	NAS	rs2851682	G	A	FADS2	Fasting glucose	0.023	0.0034	2.52e-11	133010	MAGIC_FG-METABO_EUR_2012	Phenoscanner_v2
PC_36_3	PC	NAS	rs2851682	G	A	FADS2	Fasting glucose	0.023	0.0034	2.52e-11	133010	MAGIC_FG-METABO_EUR_2012	Phenoscanner_v2
PC_40_5	PC	NAS	rs2851682	G	A	FADS2	Fasting glucose	0.023	0.0034	2.52e-11	133010	MAGIC_FG-METABO_EUR_2012	Phenoscanner_v2
PC_38_5	PC	NAS	rs2851682	G	A	FADS2	Fasting glucose	0.023	0.0034	2.52e-11	133010	MAGIC_FG-METABO_EUR_2012	Phenoscanner_v2
PC_38_5	PC	NAS	rs2851682	G	A	FADS2	Fasting glucose	0.023	0.0034	2.52e-11	133010	MAGIC_FG-METABO_EUR_2012	Phenoscanner_v2
PC_36_4	PC	NAS	rs2851682	G	A	FADS2	Fasting glucose	0.023	0.0034	2.52e-11	133010	MAGIC_FG-METABO_EUR_2012	Phenoscanner_v2
PC_38_5	PC	NAS	rs2851682	G	A	FADS2	Fasting glucose	0.023	0.0034	2.52e-11	133010	MAGIC_FG-METABO_EUR_2012	Phenoscanner_v2
PC_38_4	PC	NAS	rs2851682	G	A	FADS2	Fasting glucose	0.028	0.0061	5.81e-06	46186	MAGIC_FG_EUR_2010	Phenoscanner_v2
PC_37_4	PC	NAS	rs2851682	G	A	FADS2	Fasting glucose	0.028	0.0061	5.81e-06	46186	MAGIC_FG_EUR_2010	Phenoscanner_v2
LPE_18_2	LysoPE	Fibrosis	rs2851682	G	A	FADS2	Fasting glucose	0.028	0.0061	5.81e-06	46186	MAGIC_FG_EUR_2010	Phenoscanner_v2
PC_38_2	PC	NAS	rs2851682	G	A	FADS2	Fasting glucose	0.028	0.0061	5.81e-06	46186	MAGIC_FG_EUR_2010	Phenoscanner_v2
PC_36_3	PC	NAS	rs2851682	G	A	FADS2	Fasting glucose	0.028	0.0061	5.81e-06	46186	MAGIC_FG_EUR_2010	Phenoscanner_v2
PC_40_5	PC	NAS	rs2851682	G	A	FADS2	Fasting glucose	0.028	0.0061	5.81e-06	46186	MAGIC_FG_EUR_2010	Phenoscanner_v2
PC_38_5	PC	NAS	rs2851682	G	A	FADS2	Fasting glucose	0.028	0.0061	5.81e-06	46186	MAGIC_FG_EUR_2010	Phenoscanner_v2
PC_38_5	PC	NAS	rs2851682	G	A	FADS2	Fasting glucose	0.028	0.0061	5.81e-06	46186	MAGIC_FG_EUR_2010	Phenoscanner_v2
PC_36_4	PC	NAS	rs2851682	G	A	FADS2	Fasting glucose	0.028	0.0061	5.81e-06	46186	MAGIC_FG_EUR_2010	Phenoscanner_v2
PC_38_5	PC	NAS	rs2851682	G	A	FADS2	Fasting glucose	0.028	0.0061	5.81e-06	46186	MAGIC_FG_EUR_2010	Phenoscanner_v2
PC_38_5	PC	NAS	rs4246215	T	G	FADS2	Fasting glucose	0.022	0.0039	1.986e-08	46186	MAGIC_FG_EUR_2010	Phenoscanner_v2
PC_38_2	PC	NAS	rs4246215	T	G	FADS2	Fasting glucose	0.022	0.0039	1.986e-08	46186	MAGIC_FG_EUR_2010	Phenoscanner_v2
PC_40_5	PC	NAS	rs4246215	T	G	FADS2	Fasting glucose	0.022	0.0039	1.986e-08	46186	MAGIC_FG_EUR_2010	Phenoscanner_v2
PC_38_4	PC	NAS	rs4246215	T	G	FADS2	Fasting glucose	0.022	0.0039	1.986e-08	46186	MAGIC_FG_EUR_2010	Phenoscanner_v2
LPE_18_2	LysoPE	Fibrosis	rs4246215	T	G	FADS2	Fasting glucose	0.022	0.0039	1.986e-08	46186	MAGIC_FG_EUR_2010	Phenoscanner_v2
LPE_18_2	LysoPE	Fibrosis	rs4246215	T	G	FADS1-2-3	Fasting glucose	0.022	0.0039	1.986e-08	46186	MAGIC_FG_EUR_2010	Phenoscanner_v2
PC_36_3	PC	NAS	rs4246215	T	G	FADS2	Fasting glucose	0.022	0.0039	1.986e-08	46186	MAGIC_FG_EUR_2010	Phenoscanner_v2
PC_38_5	PC	NAS	rs4246215	T	G	FADS2	Fasting glucose	0.022	0.0039	1.986e-08	46186	MAGIC_FG_EUR_2010	Phenoscanner_v2
PC_38_5	PC	NAS	rs4246215	T	G	FADS2	Fasting glucose	0.022	0.0039	1.986e-08	46186	MAGIC_FG_EUR_2010	Phenoscanner_v2
PC_38_4	PC	NAS	rs4246215	T	G	FADS2	Fasting glucose	0.022	0.0039	1.986e-08	46186	MAGIC_FG_EUR_2010	Phenoscanner_v2
PC_36_4	PC	NAS	rs4246215	T	G	FADS2	Fasting glucose	0.022	0.0039	1.986e-08	46186	MAGIC_FG_EUR_2010	Phenoscanner_v2
PC_37_4	PC	NAS	rs4246215	T	G	FADS2	Fasting glucose	0.022	0.0039	1.986e-08	46186	MAGIC_FG_EUR_2010	Phenoscanner_v2
LPC_20_3	LysoPC	NAS	rs4500751	T	C	PDXDC1_PLA2G10	Body mass index	0.01618	0.003642	8.899e-06	173430	Akiyama-M_BMI_EAS_2017	Phenoscanner_v2
LPC_20_3	LysoPC	NAS	rs4500751	T	C	PDXDC1_PLA2G10	Body mass index	0.01618	0.003642	8.899e-06	173430	Akiyama-M_BMI_EAS_2017	Phenoscanner_v2
SM_34_0	Sphingomyelin	NAS	rs61399373	T	C	GLTPD2	Cause of death: cerebrovascular disease, unspecified	-0.01597	0.003562	7.456e-06	7637	Neale-B_UKBB_EUR_2017	Phenoscanner_v2
SM_34_0	Sphingomyelin	NAS	rs61399373	T	C	GLTPD2	Cause of death: chronic or unspecified with haemorrhage	-0.02106	0.003556	3.331e-09	7637	Neale-B_UKBB_EUR_2017	Phenoscanner_v2
SM_34_0	Sphingomyelin	NAS	rs77645788	G	A	GLTPD2	Cause of death: cerebrovascular disease, unspecified	-0.02048	0.004036	3.999e-07	7637	Neale-B_UKBB_EUR_2017	Phenoscanner_v2
SM_34_0	Sphingomyelin	NAS	rs77645788	G	A	GLTPD2	Cause of death: chronic or unspecified with haemorrhage	-0.02093	0.004033	2.155e-07	7637	Neale-B_UKBB_EUR_2017	Phenoscanner_v2
SM_34_0	Sphingomyelin	NAS	rs79202680	G	T	GLTPD2	Atherosclerosis	-0.3031	0.0875	0.0005297	N/A	Tabassum	Tabassum
SM_34_0	Sphingomyelin	NAS	rs79202680	T	G	GLTPD2	Cause of death: chronic or unspecified with haemorrhage	-0.02491	0.004367	1.209e-08	7637	Neale-B_UKBB_EUR_2017	Phenoscanner_v2
